# Phenome-derived polygenic scores and social determinants jointly shape context-dependent disease risk

**DOI:** 10.64898/2026.04.16.26351039

**Authors:** Ying Wang, Buu Truong, Wenhan Lu, Chaimaa Fadil, Yixuan He, Weijun Luo, Satoshi Koyama, Kristin Tsuo, Kaavya Paruchuri, Zhi Yu, Leland E. Hull, Zhili Zheng, Caitlin E. Carey, Raymond K. Walters, Benjamin M. Neale, Elise B. Robinson, Peter Kraft, Pradeep Natarajan, Alicia R. Martin

**Affiliations:** Analytic and Translational Genetics Unit, Massachusetts General Hospital, Boston, MA 02114, USA; Stanley Center for Psychiatric Research, Broad Institute of MIT and Harvard, Cambridge, MA 02142, USA; Program in Medical and Population Genetics, Broad Institute of MIT and Harvard, Cambridge, MA 02142, USA; Heart and Vascular Institute, Massachusetts General Brigham, Boston, 02114, MA, USA; Cardiovascular Disease Initiative, Broad Institute of MIT and Harvard, 415 Main St, Cambridge, MA 02142; Division of Medical Sciences, Harvard University, Boston, MA, 02115, USA; Human Genetics Center, The University of Texas Health Science Center at Houston School of Public Health, Houston, TX, USA; Department of Epidemiology, The University of Texas Health Science Center at Houston School of Public Health, Houston, TX, USA; College of Computing, The Georgia Institute of Technology, GA, 30332, USA; Laboratory for Cardiovascular Genomics and Informatics, RIKEN Center for Integrative Medical Sciences, Yokohama, Japan; Clinical and Translational Epidemiology Unit, Massachusetts General Hospital, Boston, MA 02114, USA; Division of General Internal Medicine, 100 Cambridge Street, Massachusetts General Hospital, Boston, MA, 02114, USA; Department of Medicine, Harvard Medical School, 25 Shattuck Street, Boston, MA 02115, USA; Division of Cancer Epidemiology and Genetics, National Cancer Institute, National Institutes of Health, Rockville, MD, USA; Center for Genomic Medicine, Massachusetts General Hospital, Boston, MA, 02114, USA

## Abstract

Polygenic scores (PGS) are typically derived from single-trait genome-wide association studies (GWAS), yet many complex diseases arise from shared genetic liability distributed across correlated clinical dimensions. Accordingly, disease risk depends not only on how genetic liability is represented but also on the social context in which that liability is expressed. Whether phenome-derived latent factors improve prediction, and how social determinants of health (SDoH) modify the realized utility of PGS, remains unclear.

Here we constructed PGS for 35 orthogonal latent phenomic factors derived from 2,772 phenotypes in 361,114 UK Biobank (UKB) participants and evaluated their phenomic specificity, cross-dataset portability and predictive performance relative to conventional disease-specific PGS across the UKB holdout, Mass General Brigham Biobank and the All of Us (AoU) Research Program. Factor-based PGS showed widespread, biologically coherent phenome-wide associations that were reproducible across biobanks and ancestries. Their predictive utility, however, was strongly disease dependent. For asthma, a respiratory factor PGS outperformed an internally derived disease-specific PGS and showed superior cross-ancestry portability, retaining 41.5% of European-ancestry predictive accuracy in African-ancestry individuals, compared with 22.9% for an asthma PGS derived from the largest available multi-ancestry GWAS. By contrast, disease-specific PGS remained superior for coronary artery disease (CAD) and type 2 diabetes (T2D). These findings suggest that phenome-derived aggregation is most beneficial when disease-specific GWAS incompletely capture underlying liability, including settings of biological heterogeneity or imprecise phenotyping.

We then evaluated SDoH in AoU as a complementary axis shaping prevalent disease prediction beyond genetic susceptibility. Across all three diseases, SDoH contributed substantial and largely independent predictive information beyond the disease-optimal genetic model. SDoH also modified how genetic liability translated into observed disease prevalence: for asthma and CAD, genetic stratification attenuated with increasing social burden, whereas this attenuation was substantially weaker for T2D. As a result, the same genetic percentile corresponded to different standardized predicted prevalences across social strata, reflecting disease-specific shifts in baseline prevalence, genetic gradients and calibration.

Together, these findings indicate that disease risk is shaped by both genetic liability and the social context in which that liability is realized. Phenome-derived PGS improve prediction under specific architectural conditions, whereas social context independently modifies the performance, calibration and interpretation of genetic risk across populations.

## Supplementary Tables for "Phenome-derived polygenic scores and social determinants jointly shape context-dependent disease risk" (part 1 of 2)

### Sheet: Table Of Contents
Table S1. 35 factors and broad domains derived from UK Biobank phenome using factor analysis
Table S2. Summary of significant factor PGS-PheWAS associations across biobanks and ancestries
Table S3. Enrichment summary statistics per biobank-by-ancestry stratum for each factor.
Table S4. Prediction performance comparisons between factor-based PGS and disease-specific PGS across populations and cohorts.
Table S4. Summary of public GWAS used for construct external disease-specific PGS
Table S5. Prediction performance comparisons between factor-based PGS and disease-specific PGS across populations and cohorts.
Table S6: Social determinants of health variables collected in All of Us Research Program
Table S7. The prediction performance by incorporting SDoH (29 variables)
Table S8. The prediction performance by incorporting SDoH (16 temporally-robust variables: sensitivity analysis)
Table S9. Predictive performance of optimal PGS across SDoH burden tertiles.
Table S10. Odds Ratio summary by SDoH tertiles.
Table S11. Calibration intercepts, slopes and Brier scores of optimal polygenic prediction stratified by SDoH tertile
Table S12. Age- and sex-stratified multiplicative interaction analyses
Table S13. Performance retention of 7-variable SDoH subset relative to full 29-variable set.
Table S14. The prediction performance by incorporting SDoH (7 variables)
Table S15. Cross-ancestry summaries of age-standardized absolute risk and calibration across SDoH strata
Table S16. Relative retention of liability-scale predictive performance across ancestries for disease-optimal PGS-only and joint PGS+SDoH models under the harmonized 7-variable SDoH representation

### Sheet: Table S1
Table S1. 35 factors and broad domains derived from UK Biobank phenome using factor analysis
Factor	Factor name	Domain	Reference
1	Anxiety and nervousness	Mental health and cognition	Carey et al. [ref #6]
2	Depressive symptomatology	Mental health and cognition	Carey et al. [ref #6]
3	Clinical anxiety and depression	Mental health and cognition	Carey et al. [ref #6]
4	Urbanicity	Socio-environmental context	Carey et al. [ref #6]
5	Occupation and workplace environment	Socio-environmental context	Carey et al. [ref #6]
6	Smoking and associated risk behaviors	Lifestyle and behavior	Carey et al. [ref #6]
7	BMI and adiposity	Physical measurements	Carey et al. [ref #6]
9	Trauma	Mental health and cognition	Carey et al. [ref #6]
10	Educational attainment	Socio-environmental context	Carey et al. [ref #6]
11	Respiratory disease	Clinical disease and health history	Carey et al. [ref #6]
12	Hypertension	Clinical disease and health history	Carey et al. [ref #6]
13	Use of dietary supplements	Clinical disease and health history	Carey et al. [ref #6]
14	Joint pain	Clinical disease and health history	Carey et al. [ref #6]
15	Social and economic stability	Socio-environmental context	Carey et al. [ref #6]
16	Coronary atherosclerosis (CAD)	Clinical disease and health history	Carey et al. [ref #6]
17	Office and retail occupation	Socio-environmental context	Carey et al. [ref #6]
18	Chronic pain	Clinical disease and health history	Carey et al. [ref #6]
19	Bone density	Physical measurements	Carey et al. [ref #6]
20	Severe, life-threatening illness	Clinical disease and health history	Carey et al. [ref #6]
21	Body size	Physical measurements	Carey et al. [ref #6]
22	Alcohol use and misuse	Lifestyle and behavior	Carey et al. [ref #6]
23	Physical activity	Lifestyle and behavior	Carey et al. [ref #6]
24	Eye autorefraction and astigmatism	Physical measurements	Carey et al. [ref #6]
25	Eye conditions	Clinical disease and health history	Carey et al. [ref #6]
26	Intraocular pressure	Physical measurements	Carey et al. [ref #6]
27	Age-related eyesight deterioration	Physical measurements	Carey et al. [ref #6]
28	Diabetes	Clinical disease and health history	Carey et al. [ref #6]
29	Comfortable retirement	Socio-environmental context	Carey et al. [ref #6]
30	Inflammatory markers and poor diet	Lifestyle and behavior	Carey et al. [ref #6]
31	Gastrointestinal issues	Clinical disease and health history	Carey et al. [ref #6]
32	Hearing	Physical measurements	Carey et al. [ref #6]
33	Living near London	Socio-environmental context	Carey et al. [ref #6]
34	Cognition and processing speed	Mental health and cognition	Carey et al. [ref #6]
35	Neutrophil and lymphocytes in blood	Biomarkers	Carey et al. [ref #6]
36	Handedness	Lifestyle and behavior	Carey et al. [ref #6]

### Sheet: Table S2
Table S2. Summary of significant factor PGS-PheWAS associations across biobanks and ancestries
Biobank	Pop	Factor	Domain	Phecode Chapter	Phecode Name	Phecode	N	Prevalence	Beata	OR	Pvalue
UKBB	AFR	hypertension	clinical disease and health history	circulatory system	Essential hypertension	401.1	6188	0.308662	0.1939	1.21397	9.12e-11
UKBB	AFR	hypertension	clinical disease and health history	circulatory system	Hypertension	401	6199	0.309889	0.195932	1.21644	5.35e-11
UKBB	AFR	respiratory disease	clinical disease and health history	respiratory	Asthma	495	6152	0.0877763	0.268485	1.30798	2.75e-09
UKBB	AMR	hypertension	clinical disease and health history	circulatory system	Essential hypertension	401.1	977	0.16172	0.435806	1.54621	2.93e-06
UKBB	AMR	hypertension	clinical disease and health history	circulatory system	Hypertension	401	979	0.163432	0.430087	1.53739	3.51e-06
UKBB	AMR	respiratory disease	clinical disease and health history	respiratory	Asthma	495	965	0.065285	0.699385	2.01251	5.57e-07
UKBB	AMR	BMI and adiposity	physical measurements	musculoskeletal	Arthropathy NOS	716.9	969	0.0763674	0.529321	1.69778	2.02e-05
UKBB	AMR	BMI and adiposity	physical measurements	musculoskeletal	Other arthropathies	716	969	0.0763674	0.529321	1.69778	2.02e-05
UKBB	CSA	hypertension	clinical disease and health history	endocrine/metabolic	Type 2 diabetes	250.2	8160	0.189583	0.198325	1.21936	1.53e-11
UKBB	CSA	diabetes	clinical disease and health history	endocrine/metabolic	Type 2 diabetes	250.2	8160	0.189583	0.271361	1.31175	4.47e-20
UKBB	CSA	BMI and adiposity	physical measurements	endocrine/metabolic	Type 2 diabetes	250.2	8160	0.189583	0.191107	1.21059	8.8e-11
UKBB	CSA	hypertension	clinical disease and health history	endocrine/metabolic	Diabetes mellitus	250	8187	0.192256	0.193347	1.2133	3.31e-11
UKBB	CSA	diabetes	clinical disease and health history	endocrine/metabolic	Diabetes mellitus	250	8187	0.192256	0.270115	1.31011	3.33e-20
UKBB	CSA	BMI and adiposity	physical measurements	endocrine/metabolic	Diabetes mellitus	250	8187	0.192256	0.188547	1.20749	1.16e-10
UKBB	CSA	hypertension	clinical disease and health history	endocrine/metabolic	Hypercholesterolemia	272.11	8097	0.194887	0.171898	1.18756	4.56e-09
UKBB	CSA	CAD	clinical disease and health history	endocrine/metabolic	Hypercholesterolemia	272.11	8097	0.194887	0.187159	1.20582	2.77e-10
UKBB	CSA	diabetes	clinical disease and health history	endocrine/metabolic	Hypercholesterolemia	272.11	8097	0.194887	0.135457	1.14506	3.58e-06
UKBB	CSA	hypertension	clinical disease and health history	endocrine/metabolic	Hyperlipidemia	272.1	8182	0.203251	0.168773	1.18385	4.45e-09
UKBB	CSA	CAD	clinical disease and health history	endocrine/metabolic	Hyperlipidemia	272.1	8182	0.203251	0.203748	1.22599	2.6e-12
UKBB	CSA	diabetes	clinical disease and health history	endocrine/metabolic	Hyperlipidemia	272.1	8182	0.203251	0.136066	1.14576	1.97e-06
UKBB	CSA	hypertension	clinical disease and health history	endocrine/metabolic	Disorders of lipoid metabolism	272	8187	0.203738	0.170488	1.18588	2.95e-09
UKBB	CSA	CAD	clinical disease and health history	endocrine/metabolic	Disorders of lipoid metabolism	272	8187	0.203738	0.204369	1.22675	2.1e-12
UKBB	CSA	diabetes	clinical disease and health history	endocrine/metabolic	Disorders of lipoid metabolism	272	8187	0.203738	0.137511	1.14741	1.49e-06
UKBB	CSA	BMI and adiposity	physical measurements	endocrine/metabolic	Obesity	278.1	8184	0.0397116	0.433328	1.54238	3.95e-14
UKBB	CSA	BMI and adiposity	physical measurements	endocrine/metabolic	Overweight, obesity and other hyperalimentation	278	8187	0.0400635	0.436638	1.5475	2.01e-14
UKBB	CSA	hypertension	clinical disease and health history	circulatory system	Essential hypertension	401.1	8167	0.302437	0.360131	1.43352	5.3e-41
UKBB	CSA	hypertension	clinical disease and health history	circulatory system	Hypertension	401	8175	0.303119	0.358886	1.43173	7.79e-41
UKBB	CSA	CAD	clinical disease and health history	circulatory system	Myocardial infarction	411.2	7433	0.070631	0.299716	1.34948	5.24e-10
UKBB	CSA	hypertension	clinical disease and health history	circulatory system	Angina pectoris	411.3	7697	0.102507	0.211259	1.23523	8.12e-08
UKBB	CSA	CAD	clinical disease and health history	circulatory system	Angina pectoris	411.3	7697	0.102507	0.266081	1.30484	2.76e-11
UKBB	CSA	hypertension	clinical disease and health history	circulatory system	Coronary atherosclerosis	411.4	7864	0.121567	0.187251	1.20593	3.49e-07
UKBB	CSA	CAD	clinical disease and health history	circulatory system	Coronary atherosclerosis	411.4	7864	0.121567	0.268943	1.30858	8.05e-13
UKBB	CSA	hypertension	clinical disease and health history	circulatory system	Other chronic ischemic heart disease, unspecified	411.8	8028	0.139512	0.170004	1.18531	6.37e-07
UKBB	CSA	CAD	clinical disease and health history	circulatory system	Other chronic ischemic heart disease, unspecified	411.8	8028	0.139512	0.236262	1.26651	1.23e-11
UKBB	CSA	hypertension	clinical disease and health history	circulatory system	Ischemic Heart Disease	411	8181	0.155604	0.17911	1.19615	2.82e-08
UKBB	CSA	CAD	clinical disease and health history	circulatory system	Ischemic Heart Disease	411	8181	0.155604	0.217552	1.24303	2.92e-11
UKBB	CSA	serve, life-threatening illness	clinical disease and health history	circulatory system	Nonspecific chest pain	418	8103	0.143527	0.199717	1.22106	6.94e-10
UKBB	CSA	respiratory disease	clinical disease and health history	respiratory	Asthma	495	8101	0.10258	0.358604	1.43133	9.1e-22
UKBB	CSA	BMI and adiposity	physical measurements	respiratory	Other symptoms of respiratory system	512	8187	0.0519116	0.25359	1.28864	4.89e-07
UKBB	CSA	BMI and adiposity	physical measurements	respiratory	Respiratory abnormalities	513	8187	0.0415292	0.259676	1.29651	3.47e-06
UKBB	CSA	serve, life-threatening illness	clinical disease and health history	digestive	Personal history of diseases of digestive system	564.9	7029	0.0506473	0.265406	1.30396	2.01e-06
UKBB	CSA	serve, life-threatening illness	clinical disease and health history	digestive	Gastrointestinal hemorrhage	578	8088	0.0689911	0.226267	1.25391	3.87e-07
UKBB	EAS	hypertension	clinical disease and health history	circulatory system	Essential hypertension	401.1	2648	0.159743	0.363764	1.43873	2.2e-10
UKBB	EAS	hypertension	clinical disease and health history	circulatory system	Hypertension	401	2648	0.159743	0.363764	1.43873	2.2e-10
UKBB	EUR	diabetes	clinical disease and health history	endocrine/metabolic	Type 2 diabetes	250.2	8677	0.0488648	0.38042	1.4629	3.94e-14
UKBB	EUR	BMI and adiposity	physical measurements	endocrine/metabolic	Type 2 diabetes	250.2	8677	0.0488648	0.324472	1.3833	2.91e-10
UKBB	EUR	diabetes	clinical disease and health history	endocrine/metabolic	Diabetes mellitus	250	8705	0.0519242	0.409842	1.50658	5.1e-17
UKBB	EUR	BMI and adiposity	physical measurements	endocrine/metabolic	Diabetes mellitus	250	8705	0.0519242	0.331041	1.39242	3.08e-11
UKBB	EUR	hypertension	clinical disease and health history	endocrine/metabolic	Hypercholesterolemia	272.11	8634	0.0806115	0.231328	1.26027	1.33e-08
UKBB	EUR	CAD	clinical disease and health history	endocrine/metabolic	Hypercholesterolemia	272.11	8634	0.0806115	0.251713	1.28623	3.18e-10
UKBB	EUR	diabetes	clinical disease and health history	endocrine/metabolic	Hypercholesterolemia	272.11	8634	0.0806115	0.20662	1.22952	3.04e-07
UKBB	EUR	hypertension	clinical disease and health history	endocrine/metabolic	Hyperlipidemia	272.1	8702	0.0877959	0.220147	1.24626	1.72e-08
UKBB	EUR	CAD	clinical disease and health history	endocrine/metabolic	Hyperlipidemia	272.1	8702	0.0877959	0.264726	1.30307	5.53e-12
UKBB	EUR	diabetes	clinical disease and health history	endocrine/metabolic	Hyperlipidemia	272.1	8702	0.0877959	0.200421	1.22192	2.15e-07
UKBB	EUR	hypertension	clinical disease and health history	endocrine/metabolic	Disorders of lipoid metabolism	272	8705	0.0881103	0.219689	1.24569	1.72e-08
UKBB	EUR	CAD	clinical disease and health history	endocrine/metabolic	Disorders of lipoid metabolism	272	8705	0.0881103	0.262586	1.30029	7.42e-12
UKBB	EUR	diabetes	clinical disease and health history	endocrine/metabolic	Disorders of lipoid metabolism	272	8705	0.0881103	0.199375	1.22064	2.34e-07
UKBB	EUR	BMI and adiposity	physical measurements	endocrine/metabolic	Obesity	278.1	8705	0.0366456	0.579564	1.78526	3.96e-23
UKBB	EUR	BMI and adiposity	physical measurements	endocrine/metabolic	Overweight, obesity and other hyperalimentation	278	8705	0.0366456	0.579564	1.78526	3.96e-23
UKBB	EUR	educational attainment	socio-environmental context	mental disorders	Other mental disorder	306	8477	0.0834021	0.211624	1.23568	1.48e-07
UKBB	EUR	educational attainment	socio-environmental context	circulatory system	Essential hypertension	401.1	8688	0.18773	0.166405	1.18105	1.12e-08
UKBB	EUR	hypertension	clinical disease and health history	circulatory system	Essential hypertension	401.1	8688	0.18773	0.379648	1.46177	8.73e-38
UKBB	EUR	CAD	clinical disease and health history	circulatory system	Essential hypertension	401.1	8688	0.18773	0.17633	1.19283	5.3e-10
UKBB	EUR	occupation and workplace environment	socio-environmental context	circulatory system	Essential hypertension	401.1	8688	0.18773	0.1497	1.16149	2.15e-07
UKBB	EUR	educational attainment	socio-environmental context	circulatory system	Hypertension	401	8691	0.188011	0.16574	1.18027	1.26e-08
UKBB	EUR	hypertension	clinical disease and health history	circulatory system	Hypertension	401	8691	0.188011	0.380469	1.46297	5.41e-38
UKBB	EUR	CAD	clinical disease and health history	circulatory system	Hypertension	401	8691	0.188011	0.175221	1.19151	6.55e-10
UKBB	EUR	occupation and workplace environment	socio-environmental context	circulatory system	Hypertension	401	8691	0.188011	0.150222	1.16209	1.94e-07
UKBB	EUR	CAD	clinical disease and health history	circulatory system	Myocardial infarction	411.2	8318	0.0313777	0.444301	1.5594	4.5e-12
UKBB	EUR	hypertension	clinical disease and health history	circulatory system	Angina pectoris	411.3	8376	0.038085	0.30621	1.35827	1.99e-07
UKBB	EUR	CAD	clinical disease and health history	circulatory system	Angina pectoris	411.3	8376	0.038085	0.392981	1.48139	7.56e-12
UKBB	EUR	CAD	clinical disease and health history	circulatory system	Coronary atherosclerosis	411.4	8489	0.0508894	0.435774	1.54616	9.04e-18
UKBB	EUR	CAD	clinical disease and health history	circulatory system	Other chronic ischemic heart disease, unspecified	411.8	8597	0.0628126	0.372898	1.45194	4.44e-16
UKBB	EUR	hypertension	clinical disease and health history	circulatory system	Ischemic Heart Disease	411	8698	0.0736951	0.220079	1.24618	2.92e-07
UKBB	EUR	CAD	clinical disease and health history	circulatory system	Ischemic Heart Disease	411	8698	0.0736951	0.33185	1.39354	4.21e-15
UKBB	EUR	respiratory disease	clinical disease and health history	respiratory	Asthma	495	8548	0.060482	0.449821	1.56803	3.93e-22
UKBB	EUR	smoking and associated risk behaviors	lifestyle and behavior	respiratory	Obstructive chronic bronchitis	496.21	8204	0.0210873	0.43893	1.55105	2.29e-08
UKBB	EUR	smoking and associated risk behaviors	lifestyle and behavior	respiratory	Chronic bronchitis	496.2	8212	0.0220409	0.438582	1.55051	1.18e-08
UKBB	EUR	smoking and associated risk behaviors	lifestyle and behavior	respiratory	Chronic airway obstruction	496	8253	0.0268993	0.34785	1.41602	4.73e-07
UKBB	EUR	educational attainment	socio-environmental context	digestive	GERD	530.11	8388	0.0609204	0.259078	1.29573	2.9e-08
UKBB	EUR	educational attainment	socio-environmental context	digestive	Esophagitis, GERD and related diseases	530.1	8550	0.0787135	0.212825	1.23717	2.26e-07
UKBB	EUR	educational attainment	socio-environmental context	digestive	Diseases of esophagus	530	8595	0.0835369	0.212938	1.23731	9.72e-08
UKBB	EUR	educational attainment	socio-environmental context	digestive	Gastritis and duodenitis	535	8623	0.0741041	0.197005	1.21775	2.6e-06
UKBB	EUR	gastrointestinal issues	clinical disease and health history	digestive	Diaphragmatic hernia	550.2	8266	0.0688362	0.240629	1.27205	5.38e-08
UKBB	EUR	joint pain	clinical disease and health history	musculoskeletal	Unspecified monoarthritis	716.2	8172	0.0369555	-0.276009	0.758806	2.99e-06
UKBB	EUR	joint pain	clinical disease and health history	musculoskeletal	Arthropathy NOS	716.9	8580	0.0827506	-0.267012	0.765664	2.11e-11
UKBB	EUR	BMI and adiposity	physical measurements	musculoskeletal	Arthropathy NOS	716.9	8580	0.0827506	0.194393	1.21457	1.23e-06
UKBB	EUR	joint pain	clinical disease and health history	musculoskeletal	Other arthropathies	716	8585	0.0832848	-0.267712	0.765128	1.63e-11
UKBB	EUR	BMI and adiposity	physical measurements	musculoskeletal	Other arthropathies	716	8585	0.0832848	0.190627	1.21001	1.81e-06
UKBB	EUR	BMI and adiposity	physical measurements	musculoskeletal	Spinal stenosis	720	8471	0.0115689	0.489201	1.63101	2.45e-06
UKBB	EUR	joint pain	clinical disease and health history	musculoskeletal	Spondylosis and allied disorders	721	8548	0.0204726	-0.37685	0.686019	6.79e-07
UKBB	EUR	joint pain	clinical disease and health history	musculoskeletal	Osteoarthrosis	740	8705	0.0667433	-0.233658	0.791633	7.25e-08
UKBB	EUR	educational attainment	socio-environmental context	symptoms	Abdominal pain	785	8705	0.10672	0.176843	1.19344	5.75e-07
UKBB	EUR	bone density	physical measurements	injuries & poisonings	Fracture of upper limb	803	8431	0.0230103	0.413427	1.51199	1.9e-08
UKBB	MID	diabetes	clinical disease and health history	endocrine/metabolic	Type 2 diabetes	250.2	1549	0.10652	0.41392	1.51274	6.05e-06
UKBB	MID	diabetes	clinical disease and health history	endocrine/metabolic	Diabetes mellitus	250	1554	0.109395	0.415054	1.51445	4.42e-06
MGBB	AMR	BMI and adiposity	physical measurements	endocrine/metabolic	Diabetes mellitus	250	2599	0.266256	0.256419	1.29229	4.39e-07
MGBB	AMR	hypertension	clinical disease and health history	circulatory system	Essential hypertension	401.1	2600	0.421923	0.353241	1.42367	6e-14
MGBB	AMR	hypertension	clinical disease and health history	circulatory system	Hypertension	401	2600	0.425769	0.35599	1.42759	4.23e-14
MGBB	AMR	BMI and adiposity	physical measurements	endocrine/metabolic	Obesity	278.1	2599	0.389381	0.373641	1.45301	1.26e-17
MGBB	AMR	BMI and adiposity	physical measurements	endocrine/metabolic	Overweight, obesity and other hyperalimentation	278	2599	0.449788	0.315839	1.37141	8.41e-14
MGBB	AMR	BMI and adiposity	physical measurements	neurological	Sleep apnea	327.3	2599	0.0946518	0.363709	1.43866	3.68e-07
MGBB	AMR	BMI and adiposity	physical measurements	endocrine/metabolic	Type 2 diabetes	250.2	2599	0.259331	0.256134	1.29193	6.33e-07
MGBB	AMR	educational attainment	socio-environmental context	respiratory	Wheezing	512.1	2600	0.0792308	0.384215	1.46846	1.48e-06
MGBB	AFR	BMI and adiposity	physical measurements	endocrine/metabolic	Obesity	278.1	2247	0.454829	0.307873	1.36053	1.72e-11
MGBB	AFR	BMI and adiposity	physical measurements	endocrine/metabolic	Overweight, obesity and other hyperalimentation	278	2247	0.506008	0.269371	1.30914	3.53e-09
MGBB	EAS	hypertension	clinical disease and health history	circulatory system	Essential hypertension	401.1	997	0.296891	0.398381	1.48941	1.72e-06
MGBB	EAS	hypertension	clinical disease and health history	circulatory system	Hypertension	401	997	0.2999	0.401797	1.49451	1.54e-06
MGBB	EUR	educational attainment	socio-environmental context	digestive	Abdominal hernia	550	37001	0.15678	0.0906336	1.09487	1e-09
MGBB	EUR	serve, life-threatening illness	clinical disease and health history	digestive	Abdominal hernia	550	37001	0.15678	0.0732519	1.076	6.3e-07
MGBB	EUR	gastrointestinal issues	clinical disease and health history	digestive	Abdominal hernia	550	37001	0.15678	0.115319	1.12223	3.72e-15
MGBB	EUR	educational attainment	socio-environmental context	symptoms	Abdominal pain	785	37001	0.334883	0.0666791	1.06895	2.99e-09
MGBB	EUR	serve, life-threatening illness	clinical disease and health history	symptoms	Abdominal pain	785	37001	0.334883	0.0712384	1.07384	1.93e-10
MGBB	EUR	educational attainment	socio-environmental context	respiratory	Abnormal findings examination of lungs	514	37001	0.129807	0.0917544	1.0961	1.2e-08
MGBB	EUR	CAD	clinical disease and health history	circulatory system	Abnormal function study of cardiovascular system	429.2	37001	0.027729	0.18923	1.20832	2.83e-09
MGBB	EUR	hypertension	clinical disease and health history	endocrine/metabolic	Abnormal glucose	250.4	37001	0.122402	0.108076	1.11413	3.09e-11
MGBB	EUR	diabetes	clinical disease and health history	endocrine/metabolic	Abnormal glucose	250.4	37001	0.122402	0.113877	1.12061	1.48e-12
MGBB	EUR	BMI and adiposity	physical measurements	endocrine/metabolic	Abnormal glucose	250.4	37001	0.122402	0.0848171	1.08852	1.45e-07
MGBB	EUR	educational attainment	socio-environmental context	digestive	Abnormal serum enzyme levels	573.9	37001	0.0895922	0.106177	1.11202	9.64e-09
MGBB	EUR	hypertension	clinical disease and health history	endocrine/metabolic	Abnormal weight gain	278.4	37001	0.109132	0.11422	1.121	1.31e-11
MGBB	EUR	BMI and adiposity	physical measurements	endocrine/metabolic	Abnormal weight gain	278.4	37001	0.109132	0.216747	1.24203	1.1e-37
MGBB	EUR	educational attainment	socio-environmental context	endocrine/metabolic	Acid-base balance disorder	276.4	37001	0.0673495	0.199209	1.22044	5.13e-21
MGBB	EUR	hypertension	clinical disease and health history	endocrine/metabolic	Acid-base balance disorder	276.4	37001	0.0673495	0.110099	1.11639	1.65e-07
MGBB	EUR	BMI and adiposity	physical measurements	endocrine/metabolic	Acid-base balance disorder	276.4	37001	0.0673495	0.112739	1.11934	6.33e-08
MGBB	EUR	educational attainment	socio-environmental context	endocrine/metabolic	Acidosis	276.41	37001	0.0611605	0.196433	1.21705	7.09e-19
MGBB	EUR	hypertension	clinical disease and health history	endocrine/metabolic	Acidosis	276.41	37001	0.0611605	0.108854	1.115	7.2e-07
MGBB	EUR	BMI and adiposity	physical measurements	endocrine/metabolic	Acidosis	276.41	37001	0.0611605	0.115686	1.12264	1.09e-07
MGBB	EUR	occupation and workplace environment	socio-environmental context	dermatologic	Actinic keratosis	702.1	37001	0.175968	-0.0824941	0.920817	2.73e-08
MGBB	EUR	smoking and associated risk behaviors	lifestyle and behavior	dermatologic	Actinic keratosis	702.1	37001	0.175968	-0.0843762	0.919085	1.39e-08
MGBB	EUR	trauma	mental health and cognition	dermatologic	Actinic keratosis	702.1	37001	0.175968	-0.0919932	0.912111	6.76e-10
MGBB	EUR	educational attainment	socio-environmental context	respiratory	Acute bronchitis and bronchiolitis	483	37001	0.0859436	0.105682	1.11147	2.34e-08
MGBB	EUR	educational attainment	socio-environmental context	neurological	Acute pain	338.1	37001	0.0433772	0.133488	1.14281	2.54e-07
MGBB	EUR	chrnoic pain	clinical disease and health history	neurological	Acute pain	338.1	37001	0.0433772	0.129627	1.1384	5.9e-07
MGBB	EUR	educational attainment	socio-environmental context	hematopoietic	Acute posthemorrhagic anemia	285.1	37001	0.0746466	0.106004	1.11183	2.02e-07
MGBB	EUR	hypertension	clinical disease and health history	hematopoietic	Acute posthemorrhagic anemia	285.1	37001	0.0746466	0.0996085	1.10474	8.96e-07
MGBB	EUR	BMI and adiposity	physical measurements	hematopoietic	Acute posthemorrhagic anemia	285.1	37001	0.0746466	0.124625	1.13272	5.69e-10
MGBB	EUR	educational attainment	socio-environmental context	genitourinary	Acute renal failure	585.1	37001	0.129078	0.162989	1.17702	1.09e-23
MGBB	EUR	hypertension	clinical disease and health history	genitourinary	Acute renal failure	585.1	37001	0.129078	0.126836	1.13523	4.21e-15
MGBB	EUR	joint pain	clinical disease and health history	genitourinary	Acute renal failure	585.1	37001	0.129078	-0.0790894	0.923957	7.33e-07
MGBB	EUR	diabetes	clinical disease and health history	genitourinary	Acute renal failure	585.1	37001	0.129078	0.0784394	1.0816	8.79e-07
MGBB	EUR	BMI and adiposity	physical measurements	genitourinary	Acute renal failure	585.1	37001	0.129078	0.132555	1.14174	1.15e-16
MGBB	EUR	serve, life-threatening illness	clinical disease and health history	mental disorders	Agorophobia, social phobia, and panic disorder	300.12	37001	0.0514581	0.12929	1.13802	4.84e-08
MGBB	EUR	clinical anxiety and depression	mental health and cognition	mental disorders	Agorophobia, social phobia, and panic disorder	300.12	37001	0.0514581	0.120803	1.1284	4e-07
MGBB	EUR	occupation and workplace environment	socio-environmental context	mental disorders	Agorophobia, social phobia, and panic disorder	300.12	37001	0.0514581	0.139338	1.14951	4.24e-09
MGBB	EUR	educational attainment	socio-environmental context	mental disorders	Alcohol-related disorders	317	37001	0.0551066	0.178022	1.19485	1.41e-14
MGBB	EUR	alcohol use and misue	lifestyle and behavior	mental disorders	Alcohol-related disorders	317	37001	0.0551066	0.173243	1.18916	4.2e-14
MGBB	EUR	occupation and workplace environment	socio-environmental context	mental disorders	Alcohol-related disorders	317	37001	0.0551066	0.131798	1.14088	1e-08
MGBB	EUR	educational attainment	socio-environmental context	mental disorders	Alcoholism	317.1	37001	0.0449988	0.174536	1.19069	6.91e-12
MGBB	EUR	joint pain	clinical disease and health history	mental disorders	Alcoholism	317.1	37001	0.0449988	-0.124841	0.882637	6.09e-07
MGBB	EUR	alcohol use and misue	lifestyle and behavior	mental disorders	Alcoholism	317.1	37001	0.0449988	0.190754	1.21016	3.92e-14
MGBB	EUR	occupation and workplace environment	socio-environmental context	mental disorders	Alcoholism	317.1	37001	0.0449988	0.128673	1.13732	3.68e-07
MGBB	EUR	respiratory disease	clinical disease and health history	injuries & poisonings	Allergic reaction to food	930	37001	0.0161617	0.269227	1.30895	1.3e-10
MGBB	EUR	respiratory disease	clinical disease and health history	respiratory	Allergic rhinitis	476	37001	0.166968	0.145519	1.15664	1.26e-24
MGBB	EUR	educational attainment	socio-environmental context	mental disorders	Altered mental status	292.4	37001	0.0747007	0.105145	1.11087	2.14e-07
MGBB	EUR	educational attainment	socio-environmental context	circulatory system	Angina pectoris	411.3	37001	0.165536	0.136699	1.14648	2.68e-21
MGBB	EUR	hypertension	clinical disease and health history	circulatory system	Angina pectoris	411.3	37001	0.165536	0.0746853	1.07754	1.92e-07
MGBB	EUR	joint pain	clinical disease and health history	circulatory system	Angina pectoris	411.3	37001	0.165536	-0.0742004	0.928486	1.73e-07
MGBB	EUR	CAD	clinical disease and health history	circulatory system	Angina pectoris	411.3	37001	0.165536	0.126954	1.13536	3.03e-19
MGBB	EUR	serve, life-threatening illness	clinical disease and health history	circulatory system	Angina pectoris	411.3	37001	0.165536	0.0839951	1.08762	4.36e-09
MGBB	EUR	occupation and workplace environment	socio-environmental context	circulatory system	Angina pectoris	411.3	37001	0.165536	0.0855746	1.08934	2.4e-09
MGBB	EUR	BMI and adiposity	physical measurements	circulatory system	Angina pectoris	411.3	37001	0.165536	0.0967435	1.10158	1.33e-11
MGBB	EUR	serve, life-threatening illness	clinical disease and health history	mental disorders	Antisocial/borderline personality disorder	301.2	37001	0.0136483	0.225346	1.25276	6.26e-07
MGBB	EUR	occupation and workplace environment	socio-environmental context	mental disorders	Antisocial/borderline personality disorder	301.2	37001	0.0136483	0.237588	1.26819	1.44e-07
MGBB	EUR	trauma	mental health and cognition	mental disorders	Antisocial/borderline personality disorder	301.2	37001	0.0136483	0.246077	1.279	5.57e-08
MGBB	EUR	educational attainment	socio-environmental context	mental disorders	Anxiety disorder	300.1	37001	0.365314	0.0876332	1.09159	2.01e-15
MGBB	EUR	chrnoic pain	clinical disease and health history	mental disorders	Anxiety disorder	300.1	37001	0.365314	0.0590387	1.06082	7.9e-08
MGBB	EUR	anxiety and nervousness	mental health and cognition	mental disorders	Anxiety disorder	300.1	37001	0.365314	0.0742407	1.07707	1.08e-11
MGBB	EUR	serve, life-threatening illness	clinical disease and health history	mental disorders	Anxiety disorder	300.1	37001	0.365314	0.0953187	1.10001	3.05e-18
MGBB	EUR	clinical anxiety and depression	mental health and cognition	mental disorders	Anxiety disorder	300.1	37001	0.365314	0.0869192	1.09081	3.28e-15
MGBB	EUR	occupation and workplace environment	socio-environmental context	mental disorders	Anxiety disorder	300.1	37001	0.365314	0.0682699	1.07065	4.33e-10
MGBB	EUR	smoking and associated risk behaviors	lifestyle and behavior	mental disorders	Anxiety disorder	300.1	37001	0.365314	0.0783434	1.08149	1.57e-12
MGBB	EUR	educational attainment	socio-environmental context	mental disorders	Anxiety disorders	300	37001	0.394368	0.0810199	1.08439	9.13e-14
MGBB	EUR	chrnoic pain	clinical disease and health history	mental disorders	Anxiety disorders	300	37001	0.394368	0.0581742	1.0599	7.84e-08
MGBB	EUR	anxiety and nervousness	mental health and cognition	mental disorders	Anxiety disorders	300	37001	0.394368	0.0689366	1.07137	1.47e-10
MGBB	EUR	serve, life-threatening illness	clinical disease and health history	mental disorders	Anxiety disorders	300	37001	0.394368	0.0993782	1.10448	3.07e-20
MGBB	EUR	clinical anxiety and depression	mental health and cognition	mental disorders	Anxiety disorders	300	37001	0.394368	0.0811519	1.08454	7.38e-14
MGBB	EUR	occupation and workplace environment	socio-environmental context	mental disorders	Anxiety disorders	300	37001	0.394368	0.0611095	1.06302	1.39e-08
MGBB	EUR	smoking and associated risk behaviors	lifestyle and behavior	mental disorders	Anxiety disorders	300	37001	0.394368	0.0789844	1.08219	4.57e-13
MGBB	EUR	hypertension	clinical disease and health history	circulatory system	Aortic aneurysm	442.1	37001	0.0641064	0.123607	1.13157	2.42e-08
MGBB	EUR	body size	physical measurements	circulatory system	Aortic aneurysm	442.1	37001	0.0641064	0.113591	1.12029	4.73e-07
MGBB	EUR	educational attainment	socio-environmental context	circulatory system	Arrhythmia (cardiac) NOS	427.5	37001	0.342747	0.0612714	1.06319	1.01e-07
MGBB	EUR	hypertension	clinical disease and health history	circulatory system	Arrhythmia (cardiac) NOS	427.5	37001	0.342747	0.0567546	1.0584	7.62e-07
MGBB	EUR	CAD	clinical disease and health history	circulatory system	Arrhythmia (cardiac) NOS	427.5	37001	0.342747	0.0563076	1.05792	8.12e-07
MGBB	EUR	joint pain	clinical disease and health history	musculoskeletal	Arthropathy NOS	716.9	37001	0.147591	-0.148914	0.861643	1.46e-22
MGBB	EUR	BMI and adiposity	physical measurements	musculoskeletal	Arthropathy NOS	716.9	37001	0.147591	0.124891	1.13302	2.98e-16
MGBB	EUR	respiratory disease	clinical disease and health history	respiratory	Asthma	495	37001	0.134213	0.274726	1.31617	3.56e-69
MGBB	EUR	BMI and adiposity	physical measurements	respiratory	Asthma	495	37001	0.134213	0.106804	1.11272	3.69e-12
MGBB	EUR	respiratory disease	clinical disease and health history	respiratory	Asthma with exacerbation	495.2	37001	0.0315397	0.322125	1.38006	1.61e-26
MGBB	EUR	CAD	clinical disease and health history	circulatory system	Atherosclerosis of aorta	440.9	37001	0.034918	0.175701	1.19208	7.82e-10
MGBB	EUR	educational attainment	socio-environmental context	circulatory system	Atherosclerosis of the extremities	440.2	37001	0.0278911	0.188614	1.20757	7.24e-09
MGBB	EUR	hypertension	clinical disease and health history	circulatory system	Atherosclerosis of the extremities	440.2	37001	0.0278911	0.214191	1.23886	3.87e-11
MGBB	EUR	CAD	clinical disease and health history	circulatory system	Atherosclerosis of the extremities	440.2	37001	0.0278911	0.217317	1.24274	6.18e-12
MGBB	EUR	educational attainment	socio-environmental context	circulatory system	Atherosclerosis	440	37001	0.0762682	0.122095	1.12986	3.23e-09
MGBB	EUR	hypertension	clinical disease and health history	circulatory system	Atherosclerosis	440	37001	0.0762682	0.126843	1.13524	5.97e-10
MGBB	EUR	CAD	clinical disease and health history	circulatory system	Atherosclerosis	440	37001	0.0762682	0.17238	1.18813	1.03e-17
MGBB	EUR	respiratory disease	clinical disease and health history	dermatologic	Atopic/contact dermatitis due to other or unspecified	939	37001	0.253723	0.0728342	1.07555	2.79e-09
MGBB	EUR	BMI and adiposity	physical measurements	circulatory system	Atrial fibrillation and flutter	427.2	37001	0.0900516	0.115544	1.12248	1.34e-09
MGBB	EUR	serve, life-threatening illness	clinical disease and health history	mental disorders	Attention deficit hyperactivity disorder	313.1	37001	0.0454042	0.135373	1.14496	8.44e-08
MGBB	EUR	educational attainment	socio-environmental context	symptoms	Back pain	760	37001	0.390935	0.0565709	1.0582	2.83e-07
MGBB	EUR	joint pain	clinical disease and health history	symptoms	Back pain	760	37001	0.390935	-0.0720587	0.930476	2.68e-11
MGBB	EUR	serve, life-threatening illness	clinical disease and health history	symptoms	Back pain	760	37001	0.390935	0.0548075	1.05634	5.4e-07
MGBB	EUR	educational attainment	socio-environmental context	respiratory	Bacterial pneumonia	480.1	37001	0.0676738	0.107596	1.1136	3.61e-07
MGBB	EUR	BMI and adiposity	physical measurements	digestive	Bariatric surgery	539	37001	0.00248642	0.57657	1.77992	2.98e-08
MGBB	EUR	educational attainment	socio-environmental context	neoplasms	Benign neoplasm of skin	216	37001	0.344666	-0.0996979	0.905111	4.96e-19
MGBB	EUR	chrnoic pain	clinical disease and health history	neoplasms	Benign neoplasm of skin	216	37001	0.344666	-0.0560962	0.945448	4.77e-07
MGBB	EUR	occupation and workplace environment	socio-environmental context	neoplasms	Benign neoplasm of skin	216	37001	0.344666	-0.108108	0.89753	4.03e-22
MGBB	EUR	BMI and adiposity	physical measurements	neoplasms	Benign neoplasm of skin	216	37001	0.344666	-0.0645654	0.937475	5.52e-09
MGBB	EUR	social and economic stability	socio-environmental context	mental disorders	Bipolar	296.1	37001	0.0542958	-0.145449	0.864634	3.8e-10
MGBB	EUR	serve, life-threatening illness	clinical disease and health history	mental disorders	Bipolar	296.1	37001	0.0542958	0.120227	1.12775	1.93e-07
MGBB	EUR	clinical anxiety and depression	mental health and cognition	mental disorders	Bipolar	296.1	37001	0.0542958	0.138026	1.14801	2.86e-09
MGBB	EUR	urbanicity	socio-environmental context	mental disorders	Bipolar	296.1	37001	0.0542958	-0.130056	0.878046	2.02e-08
MGBB	EUR	occupation and workplace environment	socio-environmental context	mental disorders	Bipolar	296.1	37001	0.0542958	0.153552	1.16597	2.89e-11
MGBB	EUR	trauma	mental health and cognition	mental disorders	Bipolar	296.1	37001	0.0542958	0.193106	1.21301	1.06e-16
MGBB	EUR	serve, life-threatening illness	clinical disease and health history	infectious diseases	Candidiasis	112	37001	0.0765114	0.101931	1.10731	2.61e-07
MGBB	EUR	BMI and adiposity	physical measurements	infectious diseases	Candidiasis	112	37001	0.0765114	0.114096	1.12086	7.15e-09
MGBB	EUR	hypertension	clinical disease and health history	circulatory system	Cardiac conduction disorders	426	37001	0.163725	0.092651	1.09708	5.83e-10
MGBB	EUR	educational attainment	socio-environmental context	circulatory system	Cardiac dysrhythmias	427	37001	0.514392	0.0698978	1.0724	1.56e-10
MGBB	EUR	CAD	clinical disease and health history	circulatory system	Cardiac dysrhythmias	427	37001	0.514392	0.0562115	1.05782	2.29e-07
MGBB	EUR	hypertension	clinical disease and health history	circulatory system	Cardiomegaly	416	37001	0.113808	0.121717	1.12943	1.29e-12
MGBB	EUR	CAD	clinical disease and health history	circulatory system	Cardiomegaly	416	37001	0.113808	0.090983	1.09525	7.5e-08
MGBB	EUR	BMI and adiposity	physical measurements	circulatory system	Cardiomegaly	416	37001	0.113808	0.151948	1.1641	5.17e-19
MGBB	EUR	hypertension	clinical disease and health history	circulatory system	Cardiomyopathy	425	37001	0.0963487	0.125997	1.13428	4.46e-12
MGBB	EUR	BMI and adiposity	physical measurements	circulatory system	Cardiomyopathy	425	37001	0.0963487	0.0982739	1.10326	5e-08
MGBB	EUR	respiratory disease	clinical disease and health history	digestive	Celiac disease	557.1	37001	0.0154861	0.284145	1.32863	2.62e-11
MGBB	EUR	physical activity	lifestyle and behavior	digestive	Celiac disease	557.1	37001	0.0154861	0.247772	1.28117	2.09e-09
MGBB	EUR	diabetes	clinical disease and health history	digestive	Celiac disease	557.1	37001	0.0154861	0.212428	1.23668	3.19e-07
MGBB	EUR	BMI and adiposity	physical measurements	dermatologic	Cellulitis and abscess of leg, except foot	681.5	37001	0.024621	0.213375	1.23785	2.3e-10
MGBB	EUR	hypertension	clinical disease and health history	circulatory system	Cerebral aneurysm	433.5	37001	0.0249723	0.170648	1.18607	3.94e-07
MGBB	EUR	CAD	clinical disease and health history	circulatory system	Cerebral ischemia	433.3	37001	0.0623767	0.130097	1.13894	2.21e-09
MGBB	EUR	educational attainment	socio-environmental context	circulatory system	Cerebrovascular disease	433	37001	0.165077	0.0913849	1.09569	8.46e-10
MGBB	EUR	hypertension	clinical disease and health history	circulatory system	Cerebrovascular disease	433	37001	0.165077	0.11452	1.12134	9.61e-15
MGBB	EUR	CAD	clinical disease and health history	circulatory system	Cerebrovascular disease	433	37001	0.165077	0.127318	1.13578	2.7e-18
MGBB	EUR	joint pain	clinical disease and health history	symptoms	Cervicalgia	761	37001	0.222129	-0.0660266	0.936106	1.74e-07
MGBB	EUR	chrnoic pain	clinical disease and health history	symptoms	Cervicalgia	761	37001	0.222129	0.0764793	1.07948	2.07e-09
MGBB	EUR	serve, life-threatening illness	clinical disease and health history	symptoms	Cervicalgia	761	37001	0.222129	0.087015	1.09091	7.85e-12
MGBB	EUR	gastrointestinal issues	clinical disease and health history	symptoms	Cervicalgia	761	37001	0.222129	0.0633745	1.06543	6.11e-07
MGBB	EUR	educational attainment	socio-environmental context	digestive	Cholecystitis without cholelithiasis	574.3	37001	0.0334045	0.168445	1.18346	9.68e-09
MGBB	EUR	BMI and adiposity	physical measurements	digestive	Cholecystitis without cholelithiasis	574.3	37001	0.0334045	0.148314	1.15988	3.19e-07
MGBB	EUR	educational attainment	socio-environmental context	digestive	Cholelithiasis and cholecystitis	574	37001	0.0623767	0.140733	1.15112	1.51e-10
MGBB	EUR	serve, life-threatening illness	clinical disease and health history	digestive	Cholelithiasis and cholecystitis	574	37001	0.0623767	0.112135	1.11866	2.76e-07
MGBB	EUR	BMI and adiposity	physical measurements	digestive	Cholelithiasis and cholecystitis	574	37001	0.0623767	0.172476	1.18824	2.06e-15
MGBB	EUR	educational attainment	socio-environmental context	digestive	Cholelithiasis	574.1	37001	0.0457825	0.127285	1.13574	5.62e-07
MGBB	EUR	BMI and adiposity	physical measurements	digestive	Cholelithiasis	574.1	37001	0.0457825	0.176134	1.1926	2.39e-12
MGBB	EUR	BMI and adiposity	physical measurements	digestive	Cholelithiasis with other cholecystitis	574.12	37001	0.0187833	0.215267	1.24019	2.1e-08
MGBB	EUR	educational attainment	socio-environmental context	respiratory	Chronic airway obstruction	496	37001	0.1157	0.216327	1.24151	9.32e-37
MGBB	EUR	joint pain	clinical disease and health history	respiratory	Chronic airway obstruction	496	37001	0.1157	-0.1145	0.891812	7.95e-12
MGBB	EUR	chrnoic pain	clinical disease and health history	respiratory	Chronic airway obstruction	496	37001	0.1157	0.108222	1.1143	1.83e-10
MGBB	EUR	serve, life-threatening illness	clinical disease and health history	respiratory	Chronic airway obstruction	496	37001	0.1157	0.148684	1.16031	1.27e-18
MGBB	EUR	gastrointestinal issues	clinical disease and health history	respiratory	Chronic airway obstruction	496	37001	0.1157	0.110147	1.11644	5.81e-11
MGBB	EUR	occupation and workplace environment	socio-environmental context	respiratory	Chronic airway obstruction	496	37001	0.1157	0.135724	1.14537	1.01e-15
MGBB	EUR	smoking and associated risk behaviors	lifestyle and behavior	respiratory	Chronic airway obstruction	496	37001	0.1157	0.109905	1.11617	1.2e-10
MGBB	EUR	BMI and adiposity	physical measurements	respiratory	Chronic airway obstruction	496	37001	0.1157	0.129692	1.13848	1.13e-14
MGBB	EUR	trauma	mental health and cognition	respiratory	Chronic airway obstruction	496	37001	0.1157	0.0992649	1.10436	5.91e-09
MGBB	EUR	educational attainment	socio-environmental context	respiratory	Chronic bronchitis	496.2	37001	0.0402422	0.245341	1.27806	1.76e-19
MGBB	EUR	joint pain	clinical disease and health history	respiratory	Chronic bronchitis	496.2	37001	0.0402422	-0.146186	0.863997	4.09e-08
MGBB	EUR	serve, life-threatening illness	clinical disease and health history	respiratory	Chronic bronchitis	496.2	37001	0.0402422	0.14042	1.15076	1.74e-07
MGBB	EUR	occupation and workplace environment	socio-environmental context	respiratory	Chronic bronchitis	496.2	37001	0.0402422	0.178896	1.1959	3.44e-11
MGBB	EUR	smoking and associated risk behaviors	lifestyle and behavior	respiratory	Chronic bronchitis	496.2	37001	0.0402422	0.141596	1.15211	2e-07
MGBB	EUR	BMI and adiposity	physical measurements	respiratory	Chronic bronchitis	496.2	37001	0.0402422	0.178736	1.1957	2.26e-11
MGBB	EUR	occupation and workplace environment	socio-environmental context	dermatologic	Chronic dermatitis due to solar radiation	938.2	37001	0.148888	-0.0809967	0.922197	7.78e-08
MGBB	EUR	educational attainment	socio-environmental context	digestive	Chronic liver disease and cirrhosis	571	37001	0.11851	0.149579	1.16135	6.84e-20
MGBB	EUR	hypertension	clinical disease and health history	digestive	Chronic liver disease and cirrhosis	571	37001	0.11851	0.121793	1.12952	7.68e-14
MGBB	EUR	diabetes	clinical disease and health history	digestive	Chronic liver disease and cirrhosis	571	37001	0.11851	0.127393	1.13586	2.67e-15
MGBB	EUR	gastrointestinal issues	clinical disease and health history	digestive	Chronic liver disease and cirrhosis	571	37001	0.11851	0.0967565	1.10159	2.47e-09
MGBB	EUR	occupation and workplace environment	socio-environmental context	digestive	Chronic liver disease and cirrhosis	571	37001	0.11851	0.0880411	1.09203	6.04e-08
MGBB	EUR	BMI and adiposity	physical measurements	digestive	Chronic liver disease and cirrhosis	571	37001	0.11851	0.188692	1.20767	3.29e-31
MGBB	EUR	educational attainment	socio-environmental context	neurological	Chronic pain	338.2	37001	0.0413773	0.193508	1.2135	2.54e-13
MGBB	EUR	joint pain	clinical disease and health history	neurological	Chronic pain	338.2	37001	0.0413773	-0.164974	0.847916	2.75e-10
MGBB	EUR	chrnoic pain	clinical disease and health history	neurological	Chronic pain	338.2	37001	0.0413773	0.136048	1.14574	3.03e-07
MGBB	EUR	serve, life-threatening illness	clinical disease and health history	neurological	Chronic pain	338.2	37001	0.0413773	0.172184	1.1879	5.43e-11
MGBB	EUR	occupation and workplace environment	socio-environmental context	neurological	Chronic pain	338.2	37001	0.0413773	0.142394	1.15303	5.88e-08
MGBB	EUR	BMI and adiposity	physical measurements	neurological	Chronic pain	338.2	37001	0.0413773	0.159719	1.17318	1.02e-09
MGBB	EUR	trauma	mental health and cognition	neurological	Chronic pain	338.2	37001	0.0413773	0.13295	1.14219	4.93e-07
MGBB	EUR	educational attainment	socio-environmental context	circulatory system	Chronic pulmonary heart disease	415.2	37001	0.0364314	0.139874	1.15013	8.05e-07
MGBB	EUR	BMI and adiposity	physical measurements	circulatory system	Chronic pulmonary heart disease	415.2	37001	0.0364314	0.163043	1.17709	5.01e-09
MGBB	EUR	educational attainment	socio-environmental context	genitourinary	Chronic renal failure [CKD]	585.3	37001	0.100295	0.14823	1.15978	3.86e-16
MGBB	EUR	hypertension	clinical disease and health history	genitourinary	Chronic renal failure [CKD]	585.3	37001	0.100295	0.121388	1.12906	1.75e-11
MGBB	EUR	diabetes	clinical disease and health history	genitourinary	Chronic renal failure [CKD]	585.3	37001	0.100295	0.095801	1.10054	7.84e-08
MGBB	EUR	BMI and adiposity	physical measurements	genitourinary	Chronic renal failure [CKD]	585.3	37001	0.100295	0.125319	1.13351	2.6e-12
MGBB	EUR	respiratory disease	clinical disease and health history	respiratory	Chronic sinusitis	475	37001	0.148185	0.0906195	1.09485	1.17e-09
MGBB	EUR	BMI and adiposity	physical measurements	dermatologic	Chronic ulcer of leg or foot	707.2	37001	0.0184319	0.212654	1.23696	3.96e-08
MGBB	EUR	BMI and adiposity	physical measurements	dermatologic	Chronic ulcer of skin	707	37001	0.0272695	0.176633	1.19319	3.42e-08
MGBB	EUR	BMI and adiposity	physical measurements	circulatory system	Chronic venous insufficiency [CVI]	456	37001	0.0662414	0.163472	1.17759	1.26e-14
MGBB	EUR	educational attainment	socio-environmental context	hematopoietic	Coagulation defects	286	37001	0.131105	0.0789813	1.08218	4.67e-07
MGBB	EUR	BMI and adiposity	physical measurements	hematopoietic	Coagulation defects	286	37001	0.131105	0.101601	1.10694	5.49e-11
MGBB	EUR	joint pain	clinical disease and health history	injuries & poisonings	Complication of internal orthopedic device	858	37001	0.0248642	-0.177135	0.837667	1.05e-07
MGBB	EUR	educational attainment	socio-environmental context	injuries & poisonings	Complications of cardiac/vascular device, implant, and graft	854	37001	0.021567	0.194882	1.21517	8.93e-08
MGBB	EUR	CAD	clinical disease and health history	injuries & poisonings	Complications of cardiac/vascular device, implant, and graft	854	37001	0.021567	0.191132	1.21062	7.22e-08
MGBB	EUR	BMI and adiposity	physical measurements	injuries & poisonings	Complications of cardiac/vascular device, implant, and graft	854	37001	0.021567	0.177685	1.19445	7.66e-07
MGBB	EUR	educational attainment	socio-environmental context	circulatory system	Congestive heart failure (CHF) NOS	428.1	37001	0.0800519	0.12775	1.13627	1.67e-10
MGBB	EUR	hypertension	clinical disease and health history	circulatory system	Congestive heart failure (CHF) NOS	428.1	37001	0.0800519	0.141449	1.15194	1.17e-12
MGBB	EUR	BMI and adiposity	physical measurements	circulatory system	Congestive heart failure (CHF) NOS	428.1	37001	0.0800519	0.132359	1.14152	1.83e-11
MGBB	EUR	educational attainment	socio-environmental context	circulatory system	Congestive heart failure; nonhypertensive	428	37001	0.125294	0.130414	1.1393	3.73e-15
MGBB	EUR	hypertension	clinical disease and health history	circulatory system	Congestive heart failure; nonhypertensive	428	37001	0.125294	0.124269	1.13232	4.79e-14
MGBB	EUR	joint pain	clinical disease and health history	circulatory system	Congestive heart failure; nonhypertensive	428	37001	0.125294	-0.0999994	0.904838	9.12e-10
MGBB	EUR	CAD	clinical disease and health history	circulatory system	Congestive heart failure; nonhypertensive	428	37001	0.125294	0.100326	1.10553	6.54e-10
MGBB	EUR	BMI and adiposity	physical measurements	circulatory system	Congestive heart failure; nonhypertensive	428	37001	0.125294	0.122639	1.13048	6.48e-14
MGBB	EUR	respiratory disease	clinical disease and health history	sense organs	Conjunctivitis, noninfectious	371.2	37001	0.00964839	0.270596	1.31075	5.02e-07
MGBB	EUR	educational attainment	socio-environmental context	circulatory system	Coronary atherosclerosis	411.4	37001	0.159374	0.0802	1.0835	2.12e-07
MGBB	EUR	hypertension	clinical disease and health history	circulatory system	Coronary atherosclerosis	411.4	37001	0.159374	0.110323	1.11664	7.19e-13
MGBB	EUR	CAD	clinical disease and health history	circulatory system	Coronary atherosclerosis	411.4	37001	0.159374	0.215676	1.2407	8.45e-46
MGBB	EUR	educational attainment	socio-environmental context	respiratory	Cough	512.8	37001	0.384719	0.0619602	1.06392	1.97e-08
MGBB	EUR	joint pain	clinical disease and health history	musculoskeletal	Degeneration of intervertebral disc	722.6	37001	0.126429	-0.0996973	0.905111	5.45e-10
MGBB	EUR	BMI and adiposity	physical measurements	musculoskeletal	Degeneration of intervertebral disc	722.6	37001	0.126429	0.0802603	1.08357	6.31e-07
MGBB	EUR	occupation and workplace environment	socio-environmental context	dermatologic	Degenerative skin conditions and other dermatoses	702	37001	0.239858	-0.0731216	0.929488	3.28e-08
MGBB	EUR	trauma	mental health and cognition	dermatologic	Degenerative skin conditions and other dermatoses	702	37001	0.239858	-0.0744456	0.928258	2.03e-08
MGBB	EUR	social and economic stability	socio-environmental context	mental disorders	Depression	296.2	37001	0.227264	-0.064422	0.937609	2.99e-07
MGBB	EUR	anxiety and nervousness	mental health and cognition	mental disorders	Depression	296.2	37001	0.227264	0.0771828	1.08024	6.11e-10
MGBB	EUR	serve, life-threatening illness	clinical disease and health history	mental disorders	Depression	296.2	37001	0.227264	0.102621	1.10807	2.78e-16
MGBB	EUR	depressive symptomatology	mental health and cognition	mental disorders	Depression	296.2	37001	0.227264	0.0832632	1.08683	2.58e-11
MGBB	EUR	clinical anxiety and depression	mental health and cognition	mental disorders	Depression	296.2	37001	0.227264	0.107927	1.11397	1.08e-17
MGBB	EUR	urbanicity	socio-environmental context	mental disorders	Depression	296.2	37001	0.227264	-0.0663581	0.935796	1.13e-07
MGBB	EUR	smoking and associated risk behaviors	lifestyle and behavior	mental disorders	Depression	296.2	37001	0.227264	0.079449	1.08269	3.63e-10
MGBB	EUR	trauma	mental health and cognition	mental disorders	Depression	296.2	37001	0.227264	0.0894367	1.09356	1.21e-12
MGBB	EUR	joint pain	clinical disease and health history	musculoskeletal	Derangement of joint, non-traumatic	742	37001	0.0936461	-0.0889617	0.914881	6.48e-07
MGBB	EUR	educational attainment	socio-environmental context	endocrine/metabolic	Diabetes mellitus	250	37001	0.175022	0.175214	1.1915	4.68e-34
MGBB	EUR	hypertension	clinical disease and health history	endocrine/metabolic	Diabetes mellitus	250	37001	0.175022	0.18555	1.20388	3.24e-38
MGBB	EUR	joint pain	clinical disease and health history	endocrine/metabolic	Diabetes mellitus	250	37001	0.175022	-0.0904906	0.913483	1.58e-10
MGBB	EUR	CAD	clinical disease and health history	endocrine/metabolic	Diabetes mellitus	250	37001	0.175022	0.100283	1.10548	8.71e-13
MGBB	EUR	serve, life-threatening illness	clinical disease and health history	endocrine/metabolic	Diabetes mellitus	250	37001	0.175022	0.078896	1.08209	2.8e-08
MGBB	EUR	body size	physical measurements	endocrine/metabolic	Diabetes mellitus	250	37001	0.175022	-0.0987891	0.905934	8.95e-12
MGBB	EUR	diabetes	clinical disease and health history	endocrine/metabolic	Diabetes mellitus	250	37001	0.175022	0.240061	1.27133	2.69e-64
MGBB	EUR	occupation and workplace environment	socio-environmental context	endocrine/metabolic	Diabetes mellitus	250	37001	0.175022	0.110214	1.11652	1.3e-14
MGBB	EUR	BMI and adiposity	physical measurements	endocrine/metabolic	Diabetes mellitus	250	37001	0.175022	0.217953	1.24353	3.51e-53
MGBB	EUR	diabetes	clinical disease and health history	endocrine/metabolic	Diabetic retinopathy	250.7	37001	0.0100268	0.393169	1.48167	2.33e-14
MGBB	EUR	BMI and adiposity	physical measurements	endocrine/metabolic	Diabetic retinopathy	250.7	37001	0.0100268	0.327401	1.38736	3.87e-10
MGBB	EUR	educational attainment	socio-environmental context	digestive	Diaphragmatic hernia	550.2	37001	0.0902138	0.13373	1.14308	7.41e-13
MGBB	EUR	gastrointestinal issues	clinical disease and health history	digestive	Diaphragmatic hernia	550.2	37001	0.0902138	0.192459	1.21223	1.9e-25
MGBB	EUR	joint pain	clinical disease and health history	musculoskeletal	Difficulty in walking	741.3	37001	0.0644307	-0.118769	0.888013	2.37e-08
MGBB	EUR	joint pain	clinical disease and health history	dermatologic	Diffuse diseases of connective tissue	709	37001	0.0366477	-0.140742	0.868714	3.95e-07
MGBB	EUR	educational attainment	socio-environmental context	digestive	Diseases of esophagus	530	37001	0.395692	0.10126	1.10656	6e-20
MGBB	EUR	hypertension	clinical disease and health history	digestive	Diseases of esophagus	530	37001	0.395692	0.0647378	1.06688	3.81e-09
MGBB	EUR	joint pain	clinical disease and health history	digestive	Diseases of esophagus	530	37001	0.395692	-0.0551661	0.946328	3.91e-07
MGBB	EUR	chrnoic pain	clinical disease and health history	digestive	Diseases of esophagus	530	37001	0.395692	0.0662332	1.06848	1.96e-09
MGBB	EUR	serve, life-threatening illness	clinical disease and health history	digestive	Diseases of esophagus	530	37001	0.395692	0.0860166	1.08982	3.85e-15
MGBB	EUR	gastrointestinal issues	clinical disease and health history	digestive	Diseases of esophagus	530	37001	0.395692	0.129666	1.13845	1.91e-32
MGBB	EUR	occupation and workplace environment	socio-environmental context	digestive	Diseases of esophagus	530	37001	0.395692	0.0732684	1.07602	2.79e-11
MGBB	EUR	occupation and workplace environment	socio-environmental context	dermatologic	Diseases of sebaceous glands	706	37001	0.227075	-0.0716297	0.930875	1.37e-08
MGBB	EUR	educational attainment	socio-environmental context	hematopoietic	Diseases of white blood cells	288	37001	0.060674	0.125006	1.13316	1.62e-08
MGBB	EUR	serve, life-threatening illness	clinical disease and health history	endocrine/metabolic	Disorders of adrenal glands	255	37001	0.0465663	0.139853	1.15011	2.01e-08
MGBB	EUR	educational attainment	socio-environmental context	endocrine/metabolic	Disorders of fluid, electrolyte, and acid-base balance	276	37001	0.249966	0.118584	1.1259	2.58e-21
MGBB	EUR	hypertension	clinical disease and health history	endocrine/metabolic	Disorders of fluid, electrolyte, and acid-base balance	276	37001	0.249966	0.070189	1.07271	1.47e-08
MGBB	EUR	CAD	clinical disease and health history	endocrine/metabolic	Disorders of fluid, electrolyte, and acid-base balance	276	37001	0.249966	0.0624055	1.06439	4.24e-07
MGBB	EUR	hypertension	clinical disease and health history	endocrine/metabolic	Disorders of lipoid metabolism	272	37001	0.492797	0.106932	1.11286	6.07e-19
MGBB	EUR	CAD	clinical disease and health history	endocrine/metabolic	Disorders of lipoid metabolism	272	37001	0.492797	0.153391	1.16578	1.47e-37
MGBB	EUR	diabetes	clinical disease and health history	endocrine/metabolic	Disorders of lipoid metabolism	272	37001	0.492797	0.091203	1.09549	2.44e-14
MGBB	EUR	age-related eyesight deterioration	physical measurements	sense organs	Disorders of the globe	360	37001	0.00243237	-0.520768	0.594064	8.37e-07
MGBB	EUR	joint pain	clinical disease and health history	musculoskeletal	Displacement of intervertebral disc	722.1	37001	0.0887544	-0.120269	0.886682	7.24e-11
MGBB	EUR	serve, life-threatening illness	clinical disease and health history	dermatologic	Disturbance of skin sensation	687.4	37001	0.195319	0.0663012	1.06855	5.59e-07
MGBB	EUR	serve, life-threatening illness	clinical disease and health history	sense organs	Dizziness and giddiness (Light-headedness and vertigo)	386.9	37001	0.290398	0.0764124	1.07941	7.06e-11
MGBB	EUR	occupation and workplace environment	socio-environmental context	dermatologic	Dyschromia and Vitiligo	694	37001	0.247507	-0.0844137	0.919051	7.74e-12
MGBB	EUR	BMI and adiposity	physical measurements	dermatologic	Dyschromia and Vitiligo	694	37001	0.247507	-0.0607103	0.941096	7.48e-07
MGBB	EUR	serve, life-threatening illness	clinical disease and health history	digestive	Dysphagia	532	37001	0.0720251	0.100633	1.10587	8.1e-07
MGBB	EUR	gastrointestinal issues	clinical disease and health history	digestive	Dysphagia	532	37001	0.0720251	0.109326	1.11553	7.69e-08
MGBB	EUR	hypertension	clinical disease and health history	mental disorders	Eating disorder	305.2	37001	0.0244588	0.16725	1.18205	8.82e-07
MGBB	EUR	BMI and adiposity	physical measurements	mental disorders	Eating disorder	305.2	37001	0.0244588	0.30797	1.36066	1.3e-19
MGBB	EUR	educational attainment	socio-environmental context	symptoms	Edema	782.3	37001	0.193319	0.072109	1.07477	1.35e-07
MGBB	EUR	joint pain	clinical disease and health history	symptoms	Edema	782.3	37001	0.193319	-0.0969454	0.907606	7.52e-13
MGBB	EUR	BMI and adiposity	physical measurements	symptoms	Edema	782.3	37001	0.193319	0.124026	1.13205	3.57e-20
MGBB	EUR	educational attainment	socio-environmental context	endocrine/metabolic	Electrolyte imbalance	276.1	37001	0.215183	0.113354	1.12003	8.08e-18
MGBB	EUR	hypertension	clinical disease and health history	endocrine/metabolic	Electrolyte imbalance	276.1	37001	0.215183	0.0838079	1.08742	1.45e-10
MGBB	EUR	educational attainment	socio-environmental context	respiratory	Emphysema	496.1	37001	0.0533769	0.290076	1.33653	1.45e-33
MGBB	EUR	joint pain	clinical disease and health history	respiratory	Emphysema	496.1	37001	0.0533769	-0.122531	0.884678	1.76e-07
MGBB	EUR	chrnoic pain	clinical disease and health history	respiratory	Emphysema	496.1	37001	0.0533769	0.146185	1.15741	9.14e-10
MGBB	EUR	serve, life-threatening illness	clinical disease and health history	respiratory	Emphysema	496.1	37001	0.0533769	0.16167	1.17547	8.6e-12
MGBB	EUR	urbanicity	socio-environmental context	respiratory	Emphysema	496.1	37001	0.0533769	-0.133708	0.874846	1.26e-08
MGBB	EUR	occupation and workplace environment	socio-environmental context	respiratory	Emphysema	496.1	37001	0.0533769	0.165138	1.17956	3.75e-12
MGBB	EUR	smoking and associated risk behaviors	lifestyle and behavior	respiratory	Emphysema	496.1	37001	0.0533769	0.145382	1.15648	1.35e-09
MGBB	EUR	BMI and adiposity	physical measurements	respiratory	Emphysema	496.1	37001	0.0533769	0.116036	1.12304	8.36e-07
MGBB	EUR	trauma	mental health and cognition	respiratory	Emphysema	496.1	37001	0.0533769	0.128982	1.13767	7.23e-08
MGBB	EUR	educational attainment	socio-environmental context	respiratory	Empyema and pneumothorax	506	37001	0.0631875	0.109841	1.1161	4.62e-07
MGBB	EUR	joint pain	clinical disease and health history	musculoskeletal	Enthesopathy	726.1	37001	0.133888	-0.0849518	0.918557	4.63e-08
MGBB	EUR	gastrointestinal issues	clinical disease and health history	digestive	Esophageal bleeding (varices/hemorrhage)	530.2	37001	0.0382422	0.134067	1.14347	8.2e-07
MGBB	EUR	educational attainment	socio-environmental context	digestive	Esophagitis, GERD and related diseases	530.1	37001	0.382449	0.10333	1.10886	1.75e-20
MGBB	EUR	hypertension	clinical disease and health history	digestive	Esophagitis, GERD and related diseases	530.1	37001	0.382449	0.0683679	1.07076	6.07e-10
MGBB	EUR	joint pain	clinical disease and health history	digestive	Esophagitis, GERD and related diseases	530.1	37001	0.382449	-0.0583793	0.943292	9.62e-08
MGBB	EUR	chrnoic pain	clinical disease and health history	digestive	Esophagitis, GERD and related diseases	530.1	37001	0.382449	0.0615012	1.06343	2.94e-08
MGBB	EUR	serve, life-threatening illness	clinical disease and health history	digestive	Esophagitis, GERD and related diseases	530.1	37001	0.382449	0.0830119	1.08655	4.36e-14
MGBB	EUR	gastrointestinal issues	clinical disease and health history	digestive	Esophagitis, GERD and related diseases	530.1	37001	0.382449	0.1328	1.14202	1.27e-33
MGBB	EUR	occupation and workplace environment	socio-environmental context	digestive	Esophagitis, GERD and related diseases	530.1	37001	0.382449	0.0730955	1.07583	3.92e-11
MGBB	EUR	educational attainment	socio-environmental context	circulatory system	Essential hypertension	401.1	37001	0.522283	0.14961	1.16138	3.59e-35
MGBB	EUR	hypertension	clinical disease and health history	circulatory system	Essential hypertension	401.1	37001	0.522283	0.314145	1.36909	5.26e-147
MGBB	EUR	CAD	clinical disease and health history	circulatory system	Essential hypertension	401.1	37001	0.522283	0.113752	1.12047	8e-22
MGBB	EUR	serve, life-threatening illness	clinical disease and health history	circulatory system	Essential hypertension	401.1	37001	0.522283	0.0588393	1.0606	9.46e-07
MGBB	EUR	body size	physical measurements	circulatory system	Essential hypertension	401.1	37001	0.522283	-0.0724941	0.930071	1.91e-09
MGBB	EUR	occupation and workplace environment	socio-environmental context	circulatory system	Essential hypertension	401.1	37001	0.522283	0.0820569	1.08552	6.16e-12
MGBB	EUR	BMI and adiposity	physical measurements	circulatory system	Essential hypertension	401.1	37001	0.522283	0.0968122	1.10165	2.74e-16
MGBB	EUR	educational attainment	socio-environmental context	symptoms	Fever of unknown origin	783	37001	0.250642	0.0649315	1.06709	1.05e-07
MGBB	EUR	serve, life-threatening illness	clinical disease and health history	symptoms	Fever of unknown origin	783	37001	0.250642	0.0664796	1.06874	4.13e-08
MGBB	EUR	BMI and adiposity	physical measurements	endocrine/metabolic	Fluid overload	276.6	37001	0.0218913	0.184909	1.20311	2.18e-07
MGBB	EUR	bone density	physical measurements	injuries & poisonings	Fracture of lower limb	800	37001	0.0305127	0.152247	1.16445	6.56e-07
MGBB	EUR	serve, life-threatening illness	clinical disease and health history	digestive	Functional digestive disorders	564	37001	0.174482	0.0872248	1.09114	3.21e-10
MGBB	EUR	gastrointestinal issues	clinical disease and health history	digestive	Functional digestive disorders	564	37001	0.174482	0.0697832	1.07228	4.53e-07
MGBB	EUR	educational attainment	socio-environmental context	digestive	GERD	530.11	37001	0.370828	0.099546	1.10467	5.92e-19
MGBB	EUR	hypertension	clinical disease and health history	digestive	GERD	530.11	37001	0.370828	0.0680705	1.07044	8.44e-10
MGBB	EUR	joint pain	clinical disease and health history	digestive	GERD	530.11	37001	0.370828	-0.0568177	0.944766	2.47e-07
MGBB	EUR	chrnoic pain	clinical disease and health history	digestive	GERD	530.11	37001	0.370828	0.0580095	1.05973	1.97e-07
MGBB	EUR	serve, life-threatening illness	clinical disease and health history	digestive	GERD	530.11	37001	0.370828	0.0785018	1.08167	1.22e-12
MGBB	EUR	gastrointestinal issues	clinical disease and health history	digestive	GERD	530.11	37001	0.370828	0.135921	1.14559	8.58e-35
MGBB	EUR	occupation and workplace environment	socio-environmental context	digestive	GERD	530.11	37001	0.370828	0.0742355	1.07706	2.55e-11
MGBB	EUR	BMI and adiposity	physical measurements	digestive	Gastric ulcer	531.2	37001	0.0210535	0.181733	1.19929	5.66e-07
MGBB	EUR	educational attainment	socio-environmental context	digestive	Gastritis and duodenitis	535	37001	0.0819437	0.0992126	1.1043	3.03e-07
MGBB	EUR	BMI and adiposity	physical measurements	digestive	Gastrointestinal complications	569.2	37001	0.0165401	0.234497	1.26427	8.73e-09
MGBB	EUR	anxiety and nervousness	mental health and cognition	mental disorders	Generalized anxiety disorder	300.11	37001	0.112781	0.0973057	1.1022	4.23e-09
MGBB	EUR	serve, life-threatening illness	clinical disease and health history	mental disorders	Generalized anxiety disorder	300.11	37001	0.112781	0.0914974	1.09581	3.64e-08
MGBB	EUR	clinical anxiety and depression	mental health and cognition	mental disorders	Generalized anxiety disorder	300.11	37001	0.112781	0.0921962	1.09658	3.58e-08
MGBB	EUR	eye conditions	clinical disease and health history	sense organs	Glaucoma	365	37001	0.046242	0.127255	1.13571	4.92e-07
MGBB	EUR	intracular pressure	physical measurements	sense organs	Glaucoma	365	37001	0.046242	0.216592	1.24184	8.1e-18
MGBB	EUR	hypertension	clinical disease and health history	endocrine/metabolic	Gout and other crystal arthropathies	274	37001	0.0706197	0.131111	1.14009	7.21e-10
MGBB	EUR	BMI and adiposity	physical measurements	endocrine/metabolic	Gout and other crystal arthropathies	274	37001	0.0706197	0.107739	1.11376	3.02e-07
MGBB	EUR	hypertension	clinical disease and health history	endocrine/metabolic	Gout	274.1	37001	0.063755	0.146114	1.15733	5.46e-11
MGBB	EUR	BMI and adiposity	physical measurements	endocrine/metabolic	Gout	274.1	37001	0.063755	0.113782	1.12051	2.36e-07
MGBB	EUR	educational attainment	socio-environmental context	circulatory system	Heart failure NOS	428.2	37001	0.0911056	0.134302	1.14374	1.13e-12
MGBB	EUR	hypertension	clinical disease and health history	circulatory system	Heart failure NOS	428.2	37001	0.0911056	0.130782	1.13972	3.35e-12
MGBB	EUR	CAD	clinical disease and health history	circulatory system	Heart failure NOS	428.2	37001	0.0911056	0.112052	1.11857	1.32e-09
MGBB	EUR	BMI and adiposity	physical measurements	circulatory system	Heart failure NOS	428.2	37001	0.0911056	0.124022	1.13204	2.67e-11
MGBB	EUR	CAD	clinical disease and health history	circulatory system	Heart valve disorders	395	37001	0.230778	0.0657089	1.06792	3.62e-07
MGBB	EUR	gastrointestinal issues	clinical disease and health history	digestive	Heartburn	530.9	37001	0.0469987	0.126843	1.13524	2.64e-07
MGBB	EUR	joint pain	clinical disease and health history	neurological	Hereditary and idiopathic peripheral neuropathy	356	37001	0.0809167	-0.0958518	0.908599	6.17e-07
MGBB	EUR	hypertension	clinical disease and health history	endocrine/metabolic	Hypercholesterolemia	272.11	37001	0.230318	0.107159	1.11311	2.16e-15
MGBB	EUR	CAD	clinical disease and health history	endocrine/metabolic	Hypercholesterolemia	272.11	37001	0.230318	0.180262	1.19753	9.83e-42
MGBB	EUR	diabetes	clinical disease and health history	endocrine/metabolic	Hypercholesterolemia	272.11	37001	0.230318	0.100559	1.10579	5.23e-14
MGBB	EUR	diabetes	clinical disease and health history	endocrine/metabolic	Hyperglyceridemia	272.12	37001	0.0372693	0.138086	1.14807	5.19e-07
MGBB	EUR	hypertension	clinical disease and health history	endocrine/metabolic	Hyperlipidemia	272.1	37001	0.491879	0.108051	1.1141	2.7e-19
MGBB	EUR	CAD	clinical disease and health history	endocrine/metabolic	Hyperlipidemia	272.1	37001	0.491879	0.152525	1.16477	3.57e-37
MGBB	EUR	diabetes	clinical disease and health history	endocrine/metabolic	Hyperlipidemia	272.1	37001	0.491879	0.0925623	1.09698	1.03e-14
MGBB	EUR	educational attainment	socio-environmental context	endocrine/metabolic	Hyperpotassemia	276.13	37001	0.0799168	0.125416	1.13362	2.42e-10
MGBB	EUR	diabetes	clinical disease and health history	endocrine/metabolic	Hyperpotassemia	276.13	37001	0.0799168	0.101544	1.10688	1.65e-07
MGBB	EUR	BMI and adiposity	physical measurements	endocrine/metabolic	Hyperpotassemia	276.13	37001	0.0799168	0.102775	1.10824	1.26e-07
MGBB	EUR	educational attainment	socio-environmental context	circulatory system	Hypertension	401	37001	0.527661	0.150784	1.16275	1.63e-35
MGBB	EUR	hypertension	clinical disease and health history	circulatory system	Hypertension	401	37001	0.527661	0.31213	1.36633	1.1e-144
MGBB	EUR	CAD	clinical disease and health history	circulatory system	Hypertension	401	37001	0.527661	0.11518	1.12208	3.39e-22
MGBB	EUR	body size	physical measurements	circulatory system	Hypertension	401	37001	0.527661	-0.070528	0.931902	5.76e-09
MGBB	EUR	occupation and workplace environment	socio-environmental context	circulatory system	Hypertension	401	37001	0.527661	0.0832065	1.08677	3.48e-12
MGBB	EUR	BMI and adiposity	physical measurements	circulatory system	Hypertension	401	37001	0.527661	0.102147	1.10755	6.95e-18
MGBB	EUR	educational attainment	socio-environmental context	circulatory system	Hypertensive chronic kidney disease	401.22	37001	0.0836734	0.161543	1.17532	3.34e-16
MGBB	EUR	hypertension	clinical disease and health history	circulatory system	Hypertensive chronic kidney disease	401.22	37001	0.0836734	0.14891	1.16057	3.38e-14
MGBB	EUR	BMI and adiposity	physical measurements	circulatory system	Hypertensive chronic kidney disease	401.22	37001	0.0836734	0.124062	1.13209	1.7e-10
MGBB	EUR	educational attainment	socio-environmental context	circulatory system	Hypertensive heart and/or renal disease	401.2	37001	0.129537	0.155539	1.16829	1.09e-20
MGBB	EUR	hypertension	clinical disease and health history	circulatory system	Hypertensive heart and/or renal disease	401.2	37001	0.129537	0.177571	1.19431	7.81e-27
MGBB	EUR	joint pain	clinical disease and health history	circulatory system	Hypertensive heart and/or renal disease	401.2	37001	0.129537	-0.0873026	0.9164	9.1e-08
MGBB	EUR	CAD	clinical disease and health history	circulatory system	Hypertensive heart and/or renal disease	401.2	37001	0.129537	0.109264	1.11546	1.73e-11
MGBB	EUR	BMI and adiposity	physical measurements	circulatory system	Hypertensive heart and/or renal disease	401.2	37001	0.129537	0.144577	1.15555	1.01e-18
MGBB	EUR	educational attainment	socio-environmental context	circulatory system	Hypertensive heart disease	401.21	37001	0.0636469	0.143879	1.15474	1.26e-10
MGBB	EUR	hypertension	clinical disease and health history	circulatory system	Hypertensive heart disease	401.21	37001	0.0636469	0.206284	1.2291	2.01e-20
MGBB	EUR	CAD	clinical disease and health history	circulatory system	Hypertensive heart disease	401.21	37001	0.0636469	0.134728	1.14423	6.39e-10
MGBB	EUR	occupation and workplace environment	socio-environmental context	circulatory system	Hypertensive heart disease	401.21	37001	0.0636469	0.120573	1.12814	5.82e-08
MGBB	EUR	BMI and adiposity	physical measurements	circulatory system	Hypertensive heart disease	401.21	37001	0.0636469	0.143256	1.15403	6.98e-11
MGBB	EUR	educational attainment	socio-environmental context	endocrine/metabolic	Hypopotassemia	276.14	37001	0.0870247	0.13926	1.14942	1.32e-13
MGBB	EUR	hypertension	clinical disease and health history	endocrine/metabolic	Hypopotassemia	276.14	37001	0.0870247	0.154308	1.16685	1.77e-16
MGBB	EUR	occupation and workplace environment	socio-environmental context	endocrine/metabolic	Hypopotassemia	276.14	37001	0.0870247	0.095855	1.1006	2.96e-07
MGBB	EUR	educational attainment	socio-environmental context	circulatory system	Hypotension NOS	458.9	37001	0.123862	0.0999259	1.10509	9.94e-10
MGBB	EUR	BMI and adiposity	physical measurements	circulatory system	Hypotension NOS	458.9	37001	0.123862	0.0958741	1.10062	2.77e-09
MGBB	EUR	educational attainment	socio-environmental context	circulatory system	Hypotension	458	37001	0.155888	0.088232	1.09224	2.86e-09
MGBB	EUR	BMI and adiposity	physical measurements	circulatory system	Hypotension	458	37001	0.155888	0.0844305	1.0881	8.39e-09
MGBB	EUR	joint pain	clinical disease and health history	endocrine/metabolic	Hypothyroidism NOS	244.4	37001	0.193806	-0.0696306	0.932738	2.84e-07
MGBB	EUR	joint pain	clinical disease and health history	endocrine/metabolic	Hypothyroidism	244	37001	0.205643	-0.0723339	0.93022	4.85e-08
MGBB	EUR	BMI and adiposity	physical measurements	respiratory	Hypoventilation	513.3	37001	0.0127294	0.294928	1.34303	2.1e-10
MGBB	EUR	educational attainment	socio-environmental context	endocrine/metabolic	Hypovolemia	276.5	37001	0.073998	0.144579	1.15555	8.03e-13
MGBB	EUR	hypertension	clinical disease and health history	circulatory system	Ill-defined descriptions and complications of heart disease	429	37001	0.0640253	0.127719	1.13623	6.91e-09
MGBB	EUR	CAD	clinical disease and health history	circulatory system	Ill-defined descriptions and complications of heart disease	429	37001	0.0640253	0.170902	1.18637	3.05e-15
MGBB	EUR	joint pain	clinical disease and health history	neurological	Inflammatory and toxic neuropathy	357	37001	0.0975379	-0.103617	0.901571	4.11e-09
MGBB	EUR	serve, life-threatening illness	clinical disease and health history	neurological	Inflammatory and toxic neuropathy	357	37001	0.0975379	0.113947	1.12069	1.35e-10
MGBB	EUR	BMI and adiposity	physical measurements	neurological	Inflammatory and toxic neuropathy	357	37001	0.0975379	0.0915423	1.09586	2.22e-07
MGBB	EUR	joint pain	clinical disease and health history	injuries & poisonings	Internal derangement of knee	835	37001	0.0798357	-0.100076	0.904768	2.39e-07
MGBB	EUR	joint pain	clinical disease and health history	musculoskeletal	Intervertebral disc disorders	722	37001	0.167779	-0.0994441	0.905341	3.55e-12
MGBB	EUR	gastrointestinal issues	clinical disease and health history	musculoskeletal	Intervertebral disc disorders	722	37001	0.167779	0.0751994	1.0781	1.71e-07
MGBB	EUR	BMI and adiposity	physical measurements	hematopoietic	Iron deficiency anemias	280	37001	0.12597	0.0845474	1.08822	8.2e-08
MGBB	EUR	joint pain	clinical disease and health history	hematopoietic	Iron deficiency anemias, unspecified or not due to blood loss	280.1	37001	0.110294	-0.0872016	0.916492	1.76e-07
MGBB	EUR	BMI and adiposity	physical measurements	hematopoietic	Iron deficiency anemias, unspecified or not due to blood loss	280.1	37001	0.110294	0.100383	1.10559	1.87e-09
MGBB	EUR	serve, life-threatening illness	clinical disease and health history	digestive	Irritable Bowel Syndrome	564.1	37001	0.0732142	0.110978	1.11737	3.97e-08
MGBB	EUR	educational attainment	socio-environmental context	circulatory system	Ischemic Heart Disease	411	37001	0.2821	0.10306	1.10856	6.7e-17
MGBB	EUR	hypertension	clinical disease and health history	circulatory system	Ischemic Heart Disease	411	37001	0.2821	0.0854591	1.08922	3.55e-12
MGBB	EUR	joint pain	clinical disease and health history	circulatory system	Ischemic Heart Disease	411	37001	0.2821	-0.059766	0.941985	9.03e-07
MGBB	EUR	CAD	clinical disease and health history	circulatory system	Ischemic Heart Disease	411	37001	0.2821	0.151124	1.16314	2.67e-35
MGBB	EUR	occupation and workplace environment	socio-environmental context	circulatory system	Ischemic Heart Disease	411	37001	0.2821	0.0694553	1.07192	1.84e-08
MGBB	EUR	BMI and adiposity	physical measurements	circulatory system	Ischemic Heart Disease	411	37001	0.2821	0.0880892	1.09209	6.92e-13
MGBB	EUR	body size	physical measurements	musculoskeletal	Kyphoscoliosis and scoliosis	737.3	37001	0.033945	0.147725	1.15919	5.96e-07
MGBB	EUR	BMI and adiposity	physical measurements	endocrine/metabolic	Localized adiposity	278.3	37001	0.0111889	0.282016	1.3258	1.33e-08
MGBB	EUR	social and economic stability	socio-environmental context	mental disorders	Major depressive disorder	296.22	37001	0.133672	-0.0963243	0.908169	4.87e-10
MGBB	EUR	anxiety and nervousness	mental health and cognition	mental disorders	Major depressive disorder	296.22	37001	0.133672	0.0797282	1.08299	2.03e-07
MGBB	EUR	serve, life-threatening illness	clinical disease and health history	mental disorders	Major depressive disorder	296.22	37001	0.133672	0.103687	1.10925	1.78e-11
MGBB	EUR	depressive symptomatology	mental health and cognition	mental disorders	Major depressive disorder	296.22	37001	0.133672	0.0912607	1.09555	3e-09
MGBB	EUR	clinical anxiety and depression	mental health and cognition	mental disorders	Major depressive disorder	296.22	37001	0.133672	0.105021	1.11073	1.17e-11
MGBB	EUR	urbanicity	socio-environmental context	mental disorders	Major depressive disorder	296.22	37001	0.133672	-0.0906625	0.913326	4.28e-09
MGBB	EUR	occupation and workplace environment	socio-environmental context	mental disorders	Major depressive disorder	296.22	37001	0.133672	0.0768371	1.07987	6.11e-07
MGBB	EUR	smoking and associated risk behaviors	lifestyle and behavior	mental disorders	Major depressive disorder	296.22	37001	0.133672	0.0985192	1.10354	2.81e-10
MGBB	EUR	trauma	mental health and cognition	mental disorders	Major depressive disorder	296.22	37001	0.133672	0.0991075	1.10418	1.67e-10
MGBB	EUR	educational attainment	socio-environmental context	neurological	Migraine	340	37001	0.0915921	0.0919314	1.09629	5.59e-07
MGBB	EUR	chrnoic pain	clinical disease and health history	neurological	Migraine	340	37001	0.0915921	0.15386	1.16633	1.08e-16
MGBB	EUR	hypertension	clinical disease and health history	endocrine/metabolic	Mixed hyperlipidemia	272.13	37001	0.142158	0.0999407	1.10511	1.31e-10
MGBB	EUR	CAD	clinical disease and health history	endocrine/metabolic	Mixed hyperlipidemia	272.13	37001	0.142158	0.149768	1.16157	1.44e-22
MGBB	EUR	diabetes	clinical disease and health history	endocrine/metabolic	Mixed hyperlipidemia	272.13	37001	0.142158	0.0999769	1.10515	7.95e-11
MGBB	EUR	social and economic stability	socio-environmental context	mental disorders	Mood disorders	296	37001	0.259371	-0.0679193	0.934336	1.62e-08
MGBB	EUR	anxiety and nervousness	mental health and cognition	mental disorders	Mood disorders	296	37001	0.259371	0.0654334	1.06762	4.02e-08
MGBB	EUR	serve, life-threatening illness	clinical disease and health history	mental disorders	Mood disorders	296	37001	0.259371	0.106061	1.11189	8.8e-19
MGBB	EUR	depressive symptomatology	mental health and cognition	mental disorders	Mood disorders	296	37001	0.259371	0.0823738	1.08586	5.21e-12
MGBB	EUR	clinical anxiety and depression	mental health and cognition	mental disorders	Mood disorders	296	37001	0.259371	0.113743	1.12046	3.02e-21
MGBB	EUR	urbanicity	socio-environmental context	mental disorders	Mood disorders	296	37001	0.259371	-0.0659597	0.936169	3.52e-08
MGBB	EUR	occupation and workplace environment	socio-environmental context	mental disorders	Mood disorders	296	37001	0.259371	0.0671346	1.06944	1.95e-08
MGBB	EUR	smoking and associated risk behaviors	lifestyle and behavior	mental disorders	Mood disorders	296	37001	0.259371	0.0890018	1.09308	2.06e-13
MGBB	EUR	trauma	mental health and cognition	mental disorders	Mood disorders	296	37001	0.259371	0.102691	1.10815	1.39e-17
MGBB	EUR	joint pain	clinical disease and health history	symptoms	Myalgia and myositis unspecified	770	37001	0.150104	-0.101069	0.90387	6.84e-12
MGBB	EUR	chrnoic pain	clinical disease and health history	symptoms	Myalgia and myositis unspecified	770	37001	0.150104	0.0805026	1.08383	6.21e-08
MGBB	EUR	serve, life-threatening illness	clinical disease and health history	symptoms	Myalgia and myositis unspecified	770	37001	0.150104	0.0948603	1.09951	1.34e-10
MGBB	EUR	educational attainment	socio-environmental context	circulatory system	Myocardial infarction	411.2	37001	0.110646	0.143188	1.15395	3.61e-16
MGBB	EUR	hypertension	clinical disease and health history	circulatory system	Myocardial infarction	411.2	37001	0.110646	0.153311	1.16569	1.86e-18
MGBB	EUR	CAD	clinical disease and health history	circulatory system	Myocardial infarction	411.2	37001	0.110646	0.235022	1.26494	1.45e-42
MGBB	EUR	occupation and workplace environment	socio-environmental context	circulatory system	Myocardial infarction	411.2	37001	0.110646	0.086168	1.08999	7.98e-07
MGBB	EUR	BMI and adiposity	physical measurements	circulatory system	Myocardial infarction	411.2	37001	0.110646	0.114858	1.12171	3.01e-11
MGBB	EUR	age-related eyesight deterioration	physical measurements	sense organs	Myopia	367.1	37001	0.0125942	-0.287147	0.750401	8.04e-10
MGBB	EUR	respiratory disease	clinical disease and health history	respiratory	Nasal polyps	471	37001	0.0190806	0.312963	1.36747	3.58e-16
MGBB	EUR	educational attainment	socio-environmental context	symptoms	Nausea and vomiting	789	37001	0.145726	0.106355	1.11222	1.17e-12
MGBB	EUR	serve, life-threatening illness	clinical disease and health history	symptoms	Nausea and vomiting	789	37001	0.145726	0.0799944	1.08328	7.42e-08
MGBB	EUR	educational attainment	socio-environmental context	symptoms	Neuralgia, neuritis, and radiculitis NOS	766	37001	0.063755	0.110471	1.1168	3.03e-07
MGBB	EUR	joint pain	clinical disease and health history	symptoms	Neuralgia, neuritis, and radiculitis NOS	766	37001	0.063755	-0.111635	0.89437	1.6e-07
MGBB	EUR	chrnoic pain	clinical disease and health history	symptoms	Neuralgia, neuritis, and radiculitis NOS	766	37001	0.063755	0.107532	1.11353	6.65e-07
MGBB	EUR	CAD	clinical disease and health history	circulatory system	Nonrheumatic aortic valve disorders	395.2	37001	0.0892408	0.0935036	1.09801	8.21e-07
MGBB	EUR	CAD	clinical disease and health history	circulatory system	Nonrheumatic mitral valve disorders	395.1	37001	0.178211	0.068884	1.07131	9.79e-07
MGBB	EUR	educational attainment	socio-environmental context	circulatory system	Nonspecific chest pain	418	37001	0.304965	0.081901	1.08535	4.01e-12
MGBB	EUR	CAD	clinical disease and health history	circulatory system	Nonspecific chest pain	418	37001	0.304965	0.0788587	1.08205	1.45e-11
MGBB	EUR	serve, life-threatening illness	clinical disease and health history	circulatory system	Nonspecific chest pain	418	37001	0.304965	0.0673656	1.06969	1.06e-08
MGBB	EUR	educational attainment	socio-environmental context	endocrine/metabolic	Obesity	278.1	37001	0.232859	0.174409	1.19054	1.91e-43
MGBB	EUR	hypertension	clinical disease and health history	endocrine/metabolic	Obesity	278.1	37001	0.232859	0.195746	1.21622	1.12e-54
MGBB	EUR	joint pain	clinical disease and health history	endocrine/metabolic	Obesity	278.1	37001	0.232859	-0.125155	0.88236	6.39e-24
MGBB	EUR	serve, life-threatening illness	clinical disease and health history	endocrine/metabolic	Obesity	278.1	37001	0.232859	0.0663482	1.0686	9.71e-08
MGBB	EUR	diabetes	clinical disease and health history	endocrine/metabolic	Obesity	278.1	37001	0.232859	0.097465	1.10237	5.17e-15
MGBB	EUR	inflammatory markers and poor diet	lifestyle and behavior	endocrine/metabolic	Obesity	278.1	37001	0.232859	-0.0654286	0.936666	1.54e-07
MGBB	EUR	gastrointestinal issues	clinical disease and health history	endocrine/metabolic	Obesity	278.1	37001	0.232859	0.0828186	1.08634	2.76e-11
MGBB	EUR	occupation and workplace environment	socio-environmental context	endocrine/metabolic	Obesity	278.1	37001	0.232859	0.103694	1.10926	1.02e-16
MGBB	EUR	BMI and adiposity	physical measurements	endocrine/metabolic	Obesity	278.1	37001	0.232859	0.387884	1.47386	1e-200
MGBB	EUR	trauma	mental health and cognition	endocrine/metabolic	Obesity	278.1	37001	0.232859	0.0634371	1.06549	4.71e-07
MGBB	EUR	educational attainment	socio-environmental context	respiratory	Obstructive chronic bronchitis	496.21	37001	0.0282425	0.304352	1.35575	3.8e-21
MGBB	EUR	joint pain	clinical disease and health history	respiratory	Obstructive chronic bronchitis	496.21	37001	0.0282425	-0.161876	0.850547	2.94e-07
MGBB	EUR	serve, life-threatening illness	clinical disease and health history	respiratory	Obstructive chronic bronchitis	496.21	37001	0.0282425	0.1618	1.17563	3.86e-07
MGBB	EUR	occupation and workplace environment	socio-environmental context	respiratory	Obstructive chronic bronchitis	496.21	37001	0.0282425	0.204837	1.22732	1.53e-10
MGBB	EUR	smoking and associated risk behaviors	lifestyle and behavior	respiratory	Obstructive chronic bronchitis	496.21	37001	0.0282425	0.184649	1.2028	1.1e-08
MGBB	EUR	BMI and adiposity	physical measurements	respiratory	Obstructive chronic bronchitis	496.21	37001	0.0282425	0.185051	1.20328	5.19e-09
MGBB	EUR	hypertension	clinical disease and health history	circulatory system	Occlusion and stenosis of precerebral arteries	433.1	37001	0.0639983	0.148597	1.16021	2.62e-11
MGBB	EUR	CAD	clinical disease and health history	circulatory system	Occlusion and stenosis of precerebral arteries	433.1	37001	0.0639983	0.214262	1.23895	1.2e-22
MGBB	EUR	hypertension	clinical disease and health history	circulatory system	Occlusion of cerebral arteries	433.2	37001	0.0769439	0.12524	1.13342	4.32e-10
MGBB	EUR	intracular pressure	physical measurements	sense organs	Open-angle glaucoma	365.1	37001	0.0136753	0.257827	1.29412	8.93e-09
MGBB	EUR	joint pain	clinical disease and health history	musculoskeletal	Osteoarthritis; localized	740.1	37001	0.146023	-0.138192	0.870931	2.69e-19
MGBB	EUR	BMI and adiposity	physical measurements	musculoskeletal	Osteoarthritis; localized	740.1	37001	0.146023	0.123661	1.13163	1.17e-15
MGBB	EUR	joint pain	clinical disease and health history	musculoskeletal	Osteoarthrosis NOS	740.9	37001	0.250831	-0.113431	0.892766	2.61e-18
MGBB	EUR	BMI and adiposity	physical measurements	musculoskeletal	Osteoarthrosis NOS	740.9	37001	0.250831	0.103399	1.10893	2.35e-15
MGBB	EUR	joint pain	clinical disease and health history	musculoskeletal	Osteoarthrosis, generalized	740.2	37001	0.0583768	-0.133782	0.874781	4.09e-09
MGBB	EUR	joint pain	clinical disease and health history	musculoskeletal	Osteoarthrosis, localized, primary	740.11	37001	0.109808	-0.137822	0.871253	1.13e-15
MGBB	EUR	BMI and adiposity	physical measurements	musculoskeletal	Osteoarthrosis, localized, primary	740.11	37001	0.109808	0.121403	1.12908	2.09e-12
MGBB	EUR	joint pain	clinical disease and health history	musculoskeletal	Osteoarthrosis	740	37001	0.290046	-0.113648	0.892572	9.93e-20
MGBB	EUR	serve, life-threatening illness	clinical disease and health history	musculoskeletal	Osteoarthrosis	740	37001	0.290046	0.0651031	1.06727	2.56e-07
MGBB	EUR	BMI and adiposity	physical measurements	musculoskeletal	Osteoarthrosis	740	37001	0.290046	0.109454	1.11567	2.5e-18
MGBB	EUR	bone density	physical measurements	musculoskeletal	Osteoporosis NOS	743.11	37001	0.0919164	0.125109	1.13327	1.72e-10
MGBB	EUR	BMI and adiposity	physical measurements	musculoskeletal	Osteoporosis NOS	743.11	37001	0.0919164	-0.123822	0.883537	1.8e-10
MGBB	EUR	bone density	physical measurements	musculoskeletal	Osteoporosis	743.1	37001	0.0939434	0.121544	1.12924	3.81e-10
MGBB	EUR	BMI and adiposity	physical measurements	musculoskeletal	Osteoporosis	743.1	37001	0.0939434	-0.124741	0.882725	8.74e-11
MGBB	EUR	hypertension	clinical disease and health history	endocrine/metabolic	Other abnormal glucose	250.42	37001	0.107484	0.106895	1.11282	4.81e-10
MGBB	EUR	diabetes	clinical disease and health history	endocrine/metabolic	Other abnormal glucose	250.42	37001	0.107484	0.120657	1.12824	1.11e-12
MGBB	EUR	BMI and adiposity	physical measurements	endocrine/metabolic	Other abnormal glucose	250.42	37001	0.107484	0.0917504	1.09609	6.95e-08
MGBB	EUR	educational attainment	socio-environmental context	circulatory system	Other acute and subacute forms of ischemic heart disease	411.9	37001	0.0251074	0.187141	1.2058	5.23e-08
MGBB	EUR	joint pain	clinical disease and health history	respiratory	Other alveolar and parietoalveolar pneumonopathy	504	37001	0.0322964	-0.160775	0.851483	4.78e-08
MGBB	EUR	educational attainment	socio-environmental context	hematopoietic	Other and unspecified coagulation defects	286.7	37001	0.106916	0.0956166	1.10034	2.16e-08
MGBB	EUR	BMI and adiposity	physical measurements	hematopoietic	Other and unspecified coagulation defects	286.7	37001	0.106916	0.0988533	1.1039	4.77e-09
MGBB	EUR	educational attainment	socio-environmental context	pregnancy complications	Other and unspecified complications of birth; puerperium affecting management of mother	654	37001	0.0274587	-0.161708	0.850689	6.6e-07
MGBB	EUR	joint pain	clinical disease and health history	musculoskeletal	Other and unspecified disc disorder	722.9	37001	0.0338639	-0.154971	0.85644	8.91e-08
MGBB	EUR	joint pain	clinical disease and health history	musculoskeletal	Other and unspecified disorders of back	724	37001	0.0548904	-0.134391	0.874248	5.18e-09
MGBB	EUR	educational attainment	socio-environmental context	hematopoietic	Other anemias	285	37001	0.312937	0.0678709	1.07023	6.9e-09
MGBB	EUR	BMI and adiposity	physical measurements	hematopoietic	Other anemias	285	37001	0.312937	0.0582958	1.06003	4e-07
MGBB	EUR	hypertension	clinical disease and health history	circulatory system	Other aneurysm	442	37001	0.0844031	0.141066	1.1515	4.3e-13
MGBB	EUR	joint pain	clinical disease and health history	musculoskeletal	Other arthropathies	716	37001	0.155347	-0.146405	0.863808	1.02e-22
MGBB	EUR	BMI and adiposity	physical measurements	musculoskeletal	Other arthropathies	716	37001	0.155347	0.13005	1.13889	3.65e-18
MGBB	EUR	educational attainment	socio-environmental context	circulatory system	Other chronic ischemic heart disease, unspecified	411.8	37001	0.0859166	0.127801	1.13633	1.39e-10
MGBB	EUR	hypertension	clinical disease and health history	circulatory system	Other chronic ischemic heart disease, unspecified	411.8	37001	0.0859166	0.160967	1.17465	4.81e-16
MGBB	EUR	CAD	clinical disease and health history	circulatory system	Other chronic ischemic heart disease, unspecified	411.8	37001	0.0859166	0.261681	1.29911	2.29e-41
MGBB	EUR	BMI and adiposity	physical measurements	circulatory system	Other chronic ischemic heart disease, unspecified	411.8	37001	0.0859166	0.0981099	1.10308	5.34e-07
MGBB	EUR	educational attainment	socio-environmental context	digestive	Other chronic nonalcoholic liver disease	571.5	37001	0.110592	0.15576	1.16855	3.07e-20
MGBB	EUR	hypertension	clinical disease and health history	digestive	Other chronic nonalcoholic liver disease	571.5	37001	0.110592	0.130518	1.13942	7.46e-15
MGBB	EUR	diabetes	clinical disease and health history	digestive	Other chronic nonalcoholic liver disease	571.5	37001	0.110592	0.128566	1.1372	1.05e-14
MGBB	EUR	gastrointestinal issues	clinical disease and health history	digestive	Other chronic nonalcoholic liver disease	571.5	37001	0.110592	0.0970746	1.10194	6.38e-09
MGBB	EUR	occupation and workplace environment	socio-environmental context	digestive	Other chronic nonalcoholic liver disease	571.5	37001	0.110592	0.0919694	1.09633	4.04e-08
MGBB	EUR	BMI and adiposity	physical measurements	digestive	Other chronic nonalcoholic liver disease	571.5	37001	0.110592	0.195193	1.21555	1.97e-31
MGBB	EUR	joint pain	clinical disease and health history	musculoskeletal	Other derangement of joint	742.9	37001	0.0787816	-0.101381	0.903589	1.55e-07
MGBB	EUR	educational attainment	socio-environmental context	respiratory	Other diseases of lung	510	37001	0.140591	0.10766	1.11367	5.93e-12
MGBB	EUR	smoking and associated risk behaviors	lifestyle and behavior	digestive	Other diseases of the teeth and supporting structures	525	37001	0.0194589	0.191812	1.21144	5.86e-07
MGBB	EUR	trauma	mental health and cognition	digestive	Other diseases of the teeth and supporting structures	525	37001	0.0194589	0.187591	1.20634	8.63e-07
MGBB	EUR	CAD	clinical disease and health history	circulatory system	Other disorders of arteries and arterioles	447	37001	0.0536202	0.150049	1.16189	9.77e-11
MGBB	EUR	joint pain	clinical disease and health history	musculoskeletal	Other disorders of cervical region	723	37001	0.0206751	-0.187229	0.829254	2.95e-07
MGBB	EUR	BMI and adiposity	physical measurements	circulatory system	Other disorders of circulatory system	459	37001	0.0627551	0.113156	1.11981	1.63e-07
MGBB	EUR	educational attainment	socio-environmental context	digestive	Other disorders of peritoneum	568	37001	0.0480528	0.12563	1.13386	3.54e-07
MGBB	EUR	BMI and adiposity	physical measurements	digestive	Other disorders of peritoneum	568	37001	0.0480528	0.131473	1.14051	6.98e-08
MGBB	EUR	BMI and adiposity	physical measurements	digestive	Other disorders of stomach and duodenum	537	37001	0.0597281	0.10918	1.11536	6.94e-07
MGBB	EUR	joint pain	clinical disease and health history	musculoskeletal	Other disorders of synovium, tendon, and bursa	727	37001	0.151942	-0.108386	0.897282	2.19e-13
MGBB	EUR	occupation and workplace environment	socio-environmental context	dermatologic	Other dyschromia	694.2	37001	0.242399	-0.084221	0.919228	1.21e-11
MGBB	EUR	BMI and adiposity	physical measurements	dermatologic	Other dyschromia	694.2	37001	0.242399	-0.062484	0.939428	4.23e-07
MGBB	EUR	educational attainment	socio-environmental context	respiratory	Other dyspnea	512.9	37001	0.193211	0.11045	1.11678	1.14e-15
MGBB	EUR	joint pain	clinical disease and health history	respiratory	Other dyspnea	512.9	37001	0.193211	-0.0791939	0.923861	4.94e-09
MGBB	EUR	CAD	clinical disease and health history	respiratory	Other dyspnea	512.9	37001	0.193211	0.0688796	1.07131	3.43e-07
MGBB	EUR	serve, life-threatening illness	clinical disease and health history	respiratory	Other dyspnea	512.9	37001	0.193211	0.0852531	1.08899	4.48e-10
MGBB	EUR	BMI and adiposity	physical measurements	respiratory	Other dyspnea	512.9	37001	0.193211	0.106492	1.11237	5.33e-15
MGBB	EUR	hypertension	clinical disease and health history	circulatory system	Other forms of chronic heart disease	414	37001	0.0640523	0.128561	1.13719	4.16e-09
MGBB	EUR	CAD	clinical disease and health history	circulatory system	Other forms of chronic heart disease	414	37001	0.0640523	0.106331	1.11219	8.02e-07
MGBB	EUR	educational attainment	socio-environmental context	neurological	Other headache syndromes	339	37001	0.272993	0.0918088	1.09616	1.28e-14
MGBB	EUR	chrnoic pain	clinical disease and health history	neurological	Other headache syndromes	339	37001	0.272993	0.0721128	1.07478	1.38e-09
MGBB	EUR	serve, life-threatening illness	clinical disease and health history	neurological	Other headache syndromes	339	37001	0.272993	0.085115	1.08884	6.91e-13
MGBB	EUR	hypertension	clinical disease and health history	circulatory system	Other hypertensive complications	401.3	37001	0.0567012	0.209023	1.23247	6.65e-20
MGBB	EUR	BMI and adiposity	physical measurements	mental disorders	Other mental disorder	306	37001	0.0291614	0.156462	1.16937	4.24e-07
MGBB	EUR	educational attainment	socio-environmental context	endocrine/metabolic	Other nutritional deficiency	263	37001	0.0393233	0.17104	1.18654	2.75e-10
MGBB	EUR	BMI and adiposity	physical measurements	endocrine/metabolic	Other nutritional deficiency	263	37001	0.0393233	0.17599	1.19243	4.74e-11
MGBB	EUR	joint pain	clinical disease and health history	neurological	Other peripheral nerve disorders	351	37001	0.111889	-0.113298	0.892884	1.38e-11
MGBB	EUR	serve, life-threatening illness	clinical disease and health history	neurological	Other peripheral nerve disorders	351	37001	0.111889	0.0825696	1.08607	9.43e-07
MGBB	EUR	CAD	clinical disease and health history	circulatory system	Other specified cardiac dysrhythmias	427.3	37001	0.173806	0.0752949	1.0782	8.78e-08
MGBB	EUR	BMI and adiposity	physical measurements	digestive	Other symptoms involving abdomen and pelvis	579	37001	0.0707278	0.108334	1.11442	1.03e-07
MGBB	EUR	educational attainment	socio-environmental context	respiratory	Other symptoms of respiratory system	512	37001	0.472339	0.0682789	1.07066	3.21e-10
MGBB	EUR	BMI and adiposity	physical measurements	circulatory system	Other venous embolism and thrombosis	452	37001	0.0533499	0.134355	1.1438	7.52e-09
MGBB	EUR	educational attainment	socio-environmental context	endocrine/metabolic	Overweight, obesity and other hyperalimentation	278	37001	0.296397	0.140454	1.1508	2.74e-33
MGBB	EUR	hypertension	clinical disease and health history	endocrine/metabolic	Overweight, obesity and other hyperalimentation	278	37001	0.296397	0.160302	1.17387	2.42e-43
MGBB	EUR	joint pain	clinical disease and health history	endocrine/metabolic	Overweight, obesity and other hyperalimentation	278	37001	0.296397	-0.0970037	0.907553	3.23e-17
MGBB	EUR	diabetes	clinical disease and health history	endocrine/metabolic	Overweight, obesity and other hyperalimentation	278	37001	0.296397	0.0900642	1.09424	6.6e-15
MGBB	EUR	gastrointestinal issues	clinical disease and health history	endocrine/metabolic	Overweight, obesity and other hyperalimentation	278	37001	0.296397	0.0588689	1.06064	3.27e-07
MGBB	EUR	occupation and workplace environment	socio-environmental context	endocrine/metabolic	Overweight, obesity and other hyperalimentation	278	37001	0.296397	0.0829123	1.08645	8.51e-13
MGBB	EUR	BMI and adiposity	physical measurements	endocrine/metabolic	Overweight, obesity and other hyperalimentation	278	37001	0.296397	0.325285	1.38443	6.31e-169
MGBB	EUR	joint pain	clinical disease and health history	musculoskeletal	Pain in joint	745	37001	0.388422	-0.0672889	0.934925	8.71e-10
MGBB	EUR	BMI and adiposity	physical measurements	musculoskeletal	Pain in joint	745	37001	0.388422	0.0599033	1.06173	6.91e-08
MGBB	EUR	educational attainment	socio-environmental context	neurological	Pain	338	37001	0.0738899	0.160213	1.17376	2.15e-15
MGBB	EUR	chrnoic pain	clinical disease and health history	neurological	Pain	338	37001	0.0738899	0.131123	1.14011	8.98e-11
MGBB	EUR	serve, life-threatening illness	clinical disease and health history	neurological	Pain	338	37001	0.0738899	0.115961	1.12295	6.78e-09
MGBB	EUR	occupation and workplace environment	socio-environmental context	neurological	Pain	338	37001	0.0738899	0.103289	1.10881	2.54e-07
MGBB	EUR	BMI and adiposity	physical measurements	neurological	Pain	338	37001	0.0738899	0.10668	1.11258	8.74e-08
MGBB	EUR	serve, life-threatening illness	clinical disease and health history	respiratory	Painful respiration	512.2	37001	0.0598092	0.120016	1.12751	5.78e-08
MGBB	EUR	joint pain	clinical disease and health history	musculoskeletal	Peripheral enthesopathies and allied syndromes	726	37001	0.21267	-0.0681516	0.934119	1.8e-07
MGBB	EUR	educational attainment	socio-environmental context	circulatory system	Peripheral vascular disease	443	37001	0.0872409	0.131846	1.14093	6.78e-12
MGBB	EUR	hypertension	clinical disease and health history	circulatory system	Peripheral vascular disease	443	37001	0.0872409	0.0965629	1.10138	4.14e-07
MGBB	EUR	CAD	clinical disease and health history	circulatory system	Peripheral vascular disease	443	37001	0.0872409	0.137863	1.14782	1.96e-13
MGBB	EUR	educational attainment	socio-environmental context	circulatory system	Peripheral vascular disease, unspecified	443.9	37001	0.0714305	0.168084	1.18304	2.56e-15
MGBB	EUR	hypertension	clinical disease and health history	circulatory system	Peripheral vascular disease, unspecified	443.9	37001	0.0714305	0.130745	1.13968	5.72e-10
MGBB	EUR	CAD	clinical disease and health history	circulatory system	Peripheral vascular disease, unspecified	443.9	37001	0.0714305	0.172444	1.18821	6.97e-17
MGBB	EUR	diabetes	clinical disease and health history	circulatory system	Peripheral vascular disease, unspecified	443.9	37001	0.0714305	0.102054	1.10744	8.66e-07
MGBB	EUR	BMI and adiposity	physical measurements	circulatory system	Peripheral vascular disease, unspecified	443.9	37001	0.0714305	0.119742	1.12721	8.67e-09
MGBB	EUR	educational attainment	socio-environmental context	digestive	Peritoneal adhesions (postoperative) (postinfection)	568.1	37001	0.0298641	0.155499	1.16824	5.11e-07
MGBB	EUR	occupation and workplace environment	socio-environmental context	digestive	Peritoneal adhesions (postoperative) (postinfection)	568.1	37001	0.0298641	0.155591	1.16835	4.43e-07
MGBB	EUR	BMI and adiposity	physical measurements	digestive	Peritoneal adhesions (postoperative) (postinfection)	568.1	37001	0.0298641	0.211046	1.23497	5.49e-12
MGBB	EUR	serve, life-threatening illness	clinical disease and health history	mental disorders	Personality disorders	301	37001	0.024702	0.166004	1.18058	8.63e-07
MGBB	EUR	trauma	mental health and cognition	mental disorders	Personality disorders	301	37001	0.024702	0.212244	1.23645	3.85e-10
MGBB	EUR	serve, life-threatening illness	clinical disease and health history	mental disorders	Pervasive developmental disorders	313	37001	0.0569174	0.114206	1.12098	5.27e-07
MGBB	EUR	educational attainment	socio-environmental context	respiratory	Pleurisy; pleural effusion	507	37001	0.180887	0.122742	1.13059	5.99e-18
MGBB	EUR	hypertension	clinical disease and health history	respiratory	Pleurisy; pleural effusion	507	37001	0.180887	0.0706607	1.07322	5.78e-07
MGBB	EUR	occupation and workplace environment	socio-environmental context	respiratory	Pleurisy; pleural effusion	507	37001	0.180887	0.0886319	1.09268	3.75e-10
MGBB	EUR	BMI and adiposity	physical measurements	respiratory	Pleurisy; pleural effusion	507	37001	0.180887	0.0871125	1.09102	5.39e-10
MGBB	EUR	educational attainment	socio-environmental context	respiratory	Pneumonia	480	37001	0.176266	0.106301	1.11216	5.37e-14
MGBB	EUR	joint pain	clinical disease and health history	respiratory	Pneumonia	480	37001	0.176266	-0.0797546	0.923343	1.02e-08
MGBB	EUR	serve, life-threatening illness	clinical disease and health history	respiratory	Pneumonia	480	37001	0.176266	0.0774695	1.08055	3.43e-08
MGBB	EUR	gastrointestinal issues	clinical disease and health history	respiratory	Pneumonia	480	37001	0.176266	0.0724948	1.07519	2.17e-07
MGBB	EUR	BMI and adiposity	physical measurements	respiratory	Pneumonia	480	37001	0.176266	0.0926663	1.0971	2.94e-11
MGBB	EUR	educational attainment	socio-environmental context	respiratory	Pneumonitis due to inhalation of food or vomitus	501	37001	0.0401611	0.167863	1.18277	6.23e-10
MGBB	EUR	BMI and adiposity	physical measurements	respiratory	Pneumonitis due to inhalation of food or vomitus	501	37001	0.0401611	0.138148	1.14815	2.16e-07
MGBB	EUR	BMI and adiposity	physical measurements	endocrine/metabolic	Polycystic ovaries	256.4	37001	0.0167833	0.260228	1.29723	4.8e-10
MGBB	EUR	educational attainment	socio-environmental context	endocrine/metabolic	Polyneuropathy in diabetes	250.6	37001	0.0139456	0.27369	1.31481	1.65e-09
MGBB	EUR	diabetes	clinical disease and health history	endocrine/metabolic	Polyneuropathy in diabetes	250.6	37001	0.0139456	0.386223	1.47141	1.34e-18
MGBB	EUR	BMI and adiposity	physical measurements	endocrine/metabolic	Polyneuropathy in diabetes	250.6	37001	0.0139456	0.382804	1.46639	8e-18
MGBB	EUR	joint pain	clinical disease and health history	mental disorders	Posttraumatic stress disorder	300.9	37001	0.0247561	-0.174916	0.839527	1.88e-07
MGBB	EUR	chrnoic pain	clinical disease and health history	mental disorders	Posttraumatic stress disorder	300.9	37001	0.0247561	0.185992	1.20441	5.26e-08
MGBB	EUR	serve, life-threatening illness	clinical disease and health history	mental disorders	Posttraumatic stress disorder	300.9	37001	0.0247561	0.195658	1.21611	6.26e-09
MGBB	EUR	occupation and workplace environment	socio-environmental context	mental disorders	Posttraumatic stress disorder	300.9	37001	0.0247561	0.242052	1.27386	6.94e-13
MGBB	EUR	trauma	mental health and cognition	mental disorders	Posttraumatic stress disorder	300.9	37001	0.0247561	0.23872	1.26962	1.87e-12
MGBB	EUR	educational attainment	socio-environmental context	circulatory system	Precordial pain	418.1	37001	0.0562417	0.124406	1.13248	7.33e-08
MGBB	EUR	CAD	clinical disease and health history	circulatory system	Precordial pain	418.1	37001	0.0562417	0.137457	1.14735	1.22e-09
MGBB	EUR	gastrointestinal issues	clinical disease and health history	circulatory system	Precordial pain	418.1	37001	0.0562417	0.114061	1.12082	5.59e-07
MGBB	EUR	hypertension	clinical disease and health history	circulatory system	Primary/intrinsic cardiomyopathies	425.1	37001	0.0898624	0.126645	1.13501	1.56e-11
MGBB	EUR	BMI and adiposity	physical measurements	circulatory system	Primary/intrinsic cardiomyopathies	425.1	37001	0.0898624	0.101352	1.10667	5.03e-08
MGBB	EUR	intracular pressure	physical measurements	sense organs	Primary open angle glaucoma	365.11	37001	0.00545931	0.506948	1.66022	5.58e-13
MGBB	EUR	age-related eyesight deterioration	physical measurements	sense organs	Progressive myopia	360.2	37001	0.00159455	-0.740381	0.476932	1.36e-08
MGBB	EUR	educational attainment	socio-environmental context	endocrine/metabolic	Protein-calorie malnutrition	260	37001	0.0672414	0.119793	1.12726	1.37e-08
MGBB	EUR	educational attainment	socio-environmental context	respiratory	Pulmonary collapse; interstitial and compensatory emphysema	508	37001	0.110862	0.116917	1.12403	1.34e-11
MGBB	EUR	CAD	clinical disease and health history	respiratory	Pulmonary collapse; interstitial and compensatory emphysema	508	37001	0.110862	0.0849345	1.08865	5.46e-07
MGBB	EUR	BMI and adiposity	physical measurements	respiratory	Pulmonary collapse; interstitial and compensatory emphysema	508	37001	0.110862	0.0943563	1.09895	3.14e-08
MGBB	EUR	educational attainment	socio-environmental context	respiratory	Pulmonary congestion and hypostasis	503	37001	0.0537553	0.132757	1.14197	2.5e-08
MGBB	EUR	BMI and adiposity	physical measurements	respiratory	Pulmonary congestion and hypostasis	503	37001	0.0537553	0.146741	1.15805	3.47e-10
MGBB	EUR	educational attainment	socio-environmental context	circulatory system	Pulmonary heart disease	415	37001	0.056566	0.125993	1.13427	4.48e-08
MGBB	EUR	BMI and adiposity	physical measurements	circulatory system	Pulmonary heart disease	415	37001	0.056566	0.145946	1.15713	1.28e-10
MGBB	EUR	educational attainment	socio-environmental context	respiratory	Pulmonary insufficiency or respiratory failure following trauma and surgery	509.3	37001	0.0238372	0.178536	1.19547	2.65e-07
MGBB	EUR	occupation and workplace environment	socio-environmental context	respiratory	Pulmonary insufficiency or respiratory failure following trauma and surgery	509.3	37001	0.0238372	0.169893	1.18518	8.4e-07
MGBB	EUR	educational attainment	socio-environmental context	digestive	Reflux esophagitis	530.14	37001	0.0662955	0.109547	1.11577	2.52e-07
MGBB	EUR	gastrointestinal issues	clinical disease and health history	digestive	Reflux esophagitis	530.14	37001	0.0662955	0.122371	1.13017	6.09e-09
MGBB	EUR	educational attainment	socio-environmental context	genitourinary	Renal failure NOS	585.2	37001	0.0454312	0.140064	1.15035	5.86e-08
MGBB	EUR	educational attainment	socio-environmental context	genitourinary	Renal failure	585	37001	0.173293	0.139124	1.14927	1.36e-21
MGBB	EUR	hypertension	clinical disease and health history	genitourinary	Renal failure	585	37001	0.173293	0.116299	1.12333	1.06e-15
MGBB	EUR	joint pain	clinical disease and health history	genitourinary	Renal failure	585	37001	0.173293	-0.0824916	0.920819	9.25e-09
MGBB	EUR	CAD	clinical disease and health history	genitourinary	Renal failure	585	37001	0.173293	0.072702	1.07541	3.87e-07
MGBB	EUR	BMI and adiposity	physical measurements	genitourinary	Renal failure	585	37001	0.173293	0.110012	1.11629	1.8e-14
MGBB	EUR	occupation and workplace environment	socio-environmental context	respiratory	Respiratory abnormalities	513	37001	0.0381071	0.138076	1.14806	4.8e-07
MGBB	EUR	BMI and adiposity	physical measurements	respiratory	Respiratory abnormalities	513	37001	0.0381071	0.20414	1.22647	7.22e-14
MGBB	EUR	educational attainment	socio-environmental context	respiratory	Respiratory failure, insufficiency, arrest	509	37001	0.0516202	0.177403	1.19411	1.48e-13
MGBB	EUR	occupation and workplace environment	socio-environmental context	respiratory	Respiratory failure, insufficiency, arrest	509	37001	0.0516202	0.121596	1.1293	3.42e-07
MGBB	EUR	educational attainment	socio-environmental context	respiratory	Respiratory failure	509.1	37001	0.0249993	0.216053	1.24117	1.84e-10
MGBB	EUR	joint pain	clinical disease and health history	musculoskeletal	Rheumatoid arthritis and other inflammatory polyarthropathies	714	37001	0.075052	-0.161992	0.850448	2.9e-16
MGBB	EUR	serve, life-threatening illness	clinical disease and health history	musculoskeletal	Rheumatoid arthritis and other inflammatory polyarthropathies	714	37001	0.075052	0.0995643	1.10469	6.4e-07
MGBB	EUR	respiratory disease	clinical disease and health history	musculoskeletal	Rheumatoid arthritis	714.1	37001	0.057566	0.120675	1.12826	1.16e-07
MGBB	EUR	joint pain	clinical disease and health history	musculoskeletal	Rheumatoid arthritis	714.1	37001	0.057566	-0.193526	0.824049	5.79e-18
MGBB	EUR	educational attainment	socio-environmental context	endocrine/metabolic	Secondary diabetes mellitus	249	37001	0.00621605	0.330797	1.39208	8.53e-07
MGBB	EUR	educational attainment	socio-environmental context	injuries & poisonings	Sepsis and SIRS	994	37001	0.0496473	0.14462	1.1556	3.24e-09
MGBB	EUR	serve, life-threatening illness	clinical disease and health history	injuries & poisonings	Sepsis and SIRS	994	37001	0.0496473	0.123591	1.13155	3.22e-07
MGBB	EUR	BMI and adiposity	physical measurements	injuries & poisonings	Sepsis and SIRS	994	37001	0.0496473	0.143782	1.15463	2.34e-09
MGBB	EUR	educational attainment	socio-environmental context	injuries & poisonings	Sepsis	994.2	37001	0.0474041	0.151159	1.16318	1.4e-09
MGBB	EUR	BMI and adiposity	physical measurements	injuries & poisonings	Sepsis	994.2	37001	0.0474041	0.151533	1.16362	7.33e-10
MGBB	EUR	educational attainment	socio-environmental context	symptoms	Shock	797	37001	0.0365936	0.184454	1.20256	7.01e-11
MGBB	EUR	BMI and adiposity	physical measurements	symptoms	Shock	797	37001	0.0365936	0.180796	1.19817	8.07e-11
MGBB	EUR	educational attainment	socio-environmental context	respiratory	Shortness of breath	512.7	37001	0.189049	0.103849	1.10943	5.03e-14
MGBB	EUR	joint pain	clinical disease and health history	respiratory	Shortness of breath	512.7	37001	0.189049	-0.0776727	0.925267	1.06e-08
MGBB	EUR	CAD	clinical disease and health history	respiratory	Shortness of breath	512.7	37001	0.189049	0.0769871	1.08003	1.26e-08
MGBB	EUR	serve, life-threatening illness	clinical disease and health history	respiratory	Shortness of breath	512.7	37001	0.189049	0.0893575	1.09347	6.42e-11
MGBB	EUR	BMI and adiposity	physical measurements	respiratory	Shortness of breath	512.7	37001	0.189049	0.100103	1.10528	2.26e-13
MGBB	EUR	hypertension	clinical disease and health history	neurological	Sleep apnea	327.3	37001	0.0982676	0.0962674	1.10105	7.51e-08
MGBB	EUR	joint pain	clinical disease and health history	neurological	Sleep apnea	327.3	37001	0.0982676	-0.107549	0.898032	1.27e-09
MGBB	EUR	serve, life-threatening illness	clinical disease and health history	neurological	Sleep apnea	327.3	37001	0.0982676	0.0933398	1.09783	1.52e-07
MGBB	EUR	BMI and adiposity	physical measurements	neurological	Sleep apnea	327.3	37001	0.0982676	0.205542	1.22819	5.15e-31
MGBB	EUR	serve, life-threatening illness	clinical disease and health history	mental disorders	Somatoform disorder	303.4	37001	0.0162969	0.228502	1.25672	3.1e-08
MGBB	EUR	occupation and workplace environment	socio-environmental context	mental disorders	Somatoform disorder	303.4	37001	0.0162969	0.20325	1.22538	8.16e-07
MGBB	EUR	joint pain	clinical disease and health history	musculoskeletal	Spinal stenosis	720	37001	0.0779438	-0.156577	0.855066	3.4e-15
MGBB	EUR	BMI and adiposity	physical measurements	musculoskeletal	Spinal stenosis	720	37001	0.0779438	0.106638	1.11253	8.58e-08
MGBB	EUR	BMI and adiposity	physical measurements	digestive	Splenomegaly	579.2	37001	0.03081	0.180671	1.19802	2.29e-09
MGBB	EUR	joint pain	clinical disease and health history	musculoskeletal	Spondylosis and allied disorders	721	37001	0.16005	-0.134669	0.874005	5.85e-20
MGBB	EUR	serve, life-threatening illness	clinical disease and health history	musculoskeletal	Spondylosis and allied disorders	721	37001	0.16005	0.0744411	1.07728	5.14e-07
MGBB	EUR	gastrointestinal issues	clinical disease and health history	musculoskeletal	Spondylosis and allied disorders	721	37001	0.16005	0.0725897	1.07529	9.23e-07
MGBB	EUR	BMI and adiposity	physical measurements	musculoskeletal	Spondylosis and allied disorders	721	37001	0.16005	0.0829093	1.08644	1.95e-08
MGBB	EUR	joint pain	clinical disease and health history	musculoskeletal	Spondylosis without myelopathy	721.1	37001	0.149753	-0.12821	0.879669	2.48e-17
MGBB	EUR	BMI and adiposity	physical measurements	musculoskeletal	Spondylosis without myelopathy	721.1	37001	0.149753	0.0822977	1.08578	5.96e-08
MGBB	EUR	educational attainment	socio-environmental context	injuries & poisonings	Sprains and strains of back and neck	841	37001	0.0449718	0.140897	1.15131	3.17e-08
MGBB	EUR	joint pain	clinical disease and health history	injuries & poisonings	Sprains and strains	840	37001	0.145158	-0.0745555	0.928156	5.16e-07
MGBB	EUR	educational attainment	socio-environmental context	mental disorders	Substance addiction and disorders	316	37001	0.052404	0.238722	1.26963	6.06e-24
MGBB	EUR	serve, life-threatening illness	clinical disease and health history	mental disorders	Substance addiction and disorders	316	37001	0.052404	0.121319	1.12898	2.29e-07
MGBB	EUR	alcohol use and misue	lifestyle and behavior	mental disorders	Substance addiction and disorders	316	37001	0.052404	0.128518	1.13714	4.55e-08
MGBB	EUR	urbanicity	socio-environmental context	mental disorders	Substance addiction and disorders	316	37001	0.052404	-0.116508	0.890023	7.36e-07
MGBB	EUR	occupation and workplace environment	socio-environmental context	mental disorders	Substance addiction and disorders	316	37001	0.052404	0.141703	1.15223	1.51e-09
MGBB	EUR	smoking and associated risk behaviors	lifestyle and behavior	mental disorders	Substance addiction and disorders	316	37001	0.052404	0.146443	1.15771	8.32e-10
MGBB	EUR	trauma	mental health and cognition	mental disorders	Substance addiction and disorders	316	37001	0.052404	0.138112	1.1481	5.07e-09
MGBB	EUR	joint pain	clinical disease and health history	symptoms	Swelling of limb	771.1	37001	0.142645	-0.0783314	0.924658	2.02e-07
MGBB	EUR	BMI and adiposity	physical measurements	symptoms	Swelling of limb	771.1	37001	0.142645	0.0940403	1.0986	5.18e-10
MGBB	EUR	joint pain	clinical disease and health history	musculoskeletal	Symptoms and disorders of the joints	741	37001	0.198995	-0.0931115	0.911092	2.54e-12
MGBB	EUR	BMI and adiposity	physical measurements	musculoskeletal	Symptoms and disorders of the joints	741	37001	0.198995	0.0705858	1.07314	1.32e-07
MGBB	EUR	CAD	clinical disease and health history	circulatory system	Symptoms involving cardiovascular system	429.3	37001	0.0321343	0.162774	1.17677	4.08e-08
MGBB	EUR	serve, life-threatening illness	clinical disease and health history	digestive	Symptoms involving digestive system	561	37001	0.186968	0.0749588	1.07784	3.12e-08
MGBB	EUR	serve, life-threatening illness	clinical disease and health history	symptoms	Syncope and collapse	788	37001	0.194779	0.0717398	1.07438	8.1e-08
MGBB	EUR	joint pain	clinical disease and health history	musculoskeletal	Synovitis and tenosynovitis	727.1	37001	0.0907273	-0.116554	0.889982	1.86e-10
MGBB	EUR	educational attainment	socio-environmental context	circulatory system	Tachycardia NOS	427.7	37001	0.162455	0.0963856	1.10118	1.42e-11
MGBB	EUR	joint pain	clinical disease and health history	symptoms	Thoracic or lumbosacral neuritis or radiculitis, unspecified	763	37001	0.0608632	-0.137655	0.8714	3.48e-10
MGBB	EUR	educational attainment	socio-environmental context	mental disorders	Tobacco use disorder	318	37001	0.0828896	0.283551	1.32784	4.34e-49
MGBB	EUR	joint pain	clinical disease and health history	mental disorders	Tobacco use disorder	318	37001	0.0828896	-0.151652	0.859287	1e-15
MGBB	EUR	serve, life-threatening illness	clinical disease and health history	mental disorders	Tobacco use disorder	318	37001	0.0828896	0.11048	1.11681	5.76e-09
MGBB	EUR	alcohol use and misue	lifestyle and behavior	mental disorders	Tobacco use disorder	318	37001	0.0828896	0.105924	1.11174	2.24e-08
MGBB	EUR	diabetes	clinical disease and health history	mental disorders	Tobacco use disorder	318	37001	0.0828896	0.0936828	1.09821	6.92e-07
MGBB	EUR	gastrointestinal issues	clinical disease and health history	mental disorders	Tobacco use disorder	318	37001	0.0828896	0.102439	1.10787	6.36e-08
MGBB	EUR	urbanicity	socio-environmental context	mental disorders	Tobacco use disorder	318	37001	0.0828896	-0.130815	0.87738	5.93e-12
MGBB	EUR	occupation and workplace environment	socio-environmental context	mental disorders	Tobacco use disorder	318	37001	0.0828896	0.177525	1.19426	1.16e-20
MGBB	EUR	smoking and associated risk behaviors	lifestyle and behavior	mental disorders	Tobacco use disorder	318	37001	0.0828896	0.184722	1.20288	1.22e-21
MGBB	EUR	BMI and adiposity	physical measurements	mental disorders	Tobacco use disorder	318	37001	0.0828896	0.173873	1.1899	4.02e-20
MGBB	EUR	trauma	mental health and cognition	mental disorders	Tobacco use disorder	318	37001	0.0828896	0.109123	1.1153	1.18e-08
MGBB	EUR	CAD	clinical disease and health history	circulatory system	Transient cerebral ischemia	433.31	37001	0.0597011	0.128837	1.1375	6.21e-09
MGBB	EUR	educational attainment	socio-environmental context	endocrine/metabolic	Type 1 diabetes	250.1	37001	0.0361342	0.171891	1.18755	1.65e-09
MGBB	EUR	hypertension	clinical disease and health history	endocrine/metabolic	Type 1 diabetes	250.1	37001	0.0361342	0.158502	1.17175	2.29e-08
MGBB	EUR	CAD	clinical disease and health history	endocrine/metabolic	Type 1 diabetes	250.1	37001	0.0361342	0.140505	1.15085	4.49e-07
MGBB	EUR	diabetes	clinical disease and health history	endocrine/metabolic	Type 1 diabetes	250.1	37001	0.0361342	0.340031	1.40499	3.18e-34
MGBB	EUR	BMI and adiposity	physical measurements	endocrine/metabolic	Type 1 diabetes	250.1	37001	0.0361342	0.252378	1.28708	2.51e-19
MGBB	EUR	diabetes	clinical disease and health history	endocrine/metabolic	Type 1 diabetes with neurological manifestations	250.14	37001	0.00499986	0.42052	1.52275	6.64e-09
MGBB	EUR	educational attainment	socio-environmental context	endocrine/metabolic	Type 2 diabetes	250.2	37001	0.170725	0.178115	1.19496	2.02e-34
MGBB	EUR	hypertension	clinical disease and health history	endocrine/metabolic	Type 2 diabetes	250.2	37001	0.170725	0.188572	1.20752	1.27e-38
MGBB	EUR	joint pain	clinical disease and health history	endocrine/metabolic	Type 2 diabetes	250.2	37001	0.170725	-0.0853938	0.918151	2.3e-09
MGBB	EUR	CAD	clinical disease and health history	endocrine/metabolic	Type 2 diabetes	250.2	37001	0.170725	0.0995152	1.10464	2.27e-12
MGBB	EUR	serve, life-threatening illness	clinical disease and health history	endocrine/metabolic	Type 2 diabetes	250.2	37001	0.170725	0.0776759	1.08077	6.21e-08
MGBB	EUR	body size	physical measurements	endocrine/metabolic	Type 2 diabetes	250.2	37001	0.170725	-0.10113	0.903815	4.8e-12
MGBB	EUR	diabetes	clinical disease and health history	endocrine/metabolic	Type 2 diabetes	250.2	37001	0.170725	0.243708	1.27597	8.01e-65
MGBB	EUR	occupation and workplace environment	socio-environmental context	endocrine/metabolic	Type 2 diabetes	250.2	37001	0.170725	0.114494	1.12131	2.39e-15
MGBB	EUR	BMI and adiposity	physical measurements	endocrine/metabolic	Type 2 diabetes	250.2	37001	0.170725	0.221303	1.2477	1.23e-53
MGBB	EUR	educational attainment	socio-environmental context	endocrine/metabolic	Type 2 diabetes with neurological manifestations	250.24	37001	0.0207832	0.257735	1.294	6.29e-12
MGBB	EUR	hypertension	clinical disease and health history	endocrine/metabolic	Type 2 diabetes with neurological manifestations	250.24	37001	0.0207832	0.231593	1.26061	5.26e-10
MGBB	EUR	joint pain	clinical disease and health history	endocrine/metabolic	Type 2 diabetes with neurological manifestations	250.24	37001	0.0207832	-0.182276	0.833371	6.47e-07
MGBB	EUR	diabetes	clinical disease and health history	endocrine/metabolic	Type 2 diabetes with neurological manifestations	250.24	37001	0.0207832	0.366884	1.44323	6.06e-24
MGBB	EUR	BMI and adiposity	physical measurements	endocrine/metabolic	Type 2 diabetes with neurological manifestations	250.24	37001	0.0207832	0.36083	1.43452	1.21e-22
MGBB	EUR	diabetes	clinical disease and health history	endocrine/metabolic	Type 2 diabetes with ophthalmic manifestations	250.23	37001	0.0100268	0.360388	1.43389	3.13e-12
MGBB	EUR	BMI and adiposity	physical measurements	endocrine/metabolic	Type 2 diabetes with ophthalmic manifestations	250.23	37001	0.0100268	0.278476	1.32111	1.11e-07
MGBB	EUR	educational attainment	socio-environmental context	endocrine/metabolic	Type 2 diabetes with renal manifestations	250.22	37001	0.0128105	0.245124	1.27778	2.42e-07
MGBB	EUR	hypertension	clinical disease and health history	endocrine/metabolic	Type 2 diabetes with renal manifestations	250.22	37001	0.0128105	0.28492	1.32966	1.69e-09
MGBB	EUR	diabetes	clinical disease and health history	endocrine/metabolic	Type 2 diabetes with renal manifestations	250.22	37001	0.0128105	0.303834	1.35504	4.05e-11
MGBB	EUR	BMI and adiposity	physical measurements	endocrine/metabolic	Type 2 diabetes with renal manifestations	250.22	37001	0.0128105	0.311937	1.36607	2.26e-11
MGBB	EUR	educational attainment	socio-environmental context	circulatory system	Unstable angina (intermediate coronary syndrome)	411.1	37001	0.0441339	0.188976	1.20801	1.1e-12
MGBB	EUR	hypertension	clinical disease and health history	circulatory system	Unstable angina (intermediate coronary syndrome)	411.1	37001	0.0441339	0.183617	1.20156	3.39e-12
MGBB	EUR	CAD	clinical disease and health history	circulatory system	Unstable angina (intermediate coronary syndrome)	411.1	37001	0.0441339	0.339897	1.4048	1.07e-39
MGBB	EUR	inflammatory markers and poor diet	lifestyle and behavior	genitourinary	Urinary calculus	594	37001	0.102538	0.0966986	1.10153	3.24e-08
MGBB	EUR	educational attainment	socio-environmental context	digestive	Ventral hernia	550.5	37001	0.0348099	0.171649	1.18726	3.02e-09
MGBB	EUR	serve, life-threatening illness	clinical disease and health history	digestive	Ventral hernia	550.5	37001	0.0348099	0.151888	1.16403	1.19e-07
MGBB	EUR	BMI and adiposity	physical measurements	digestive	Ventral hernia	550.5	37001	0.0348099	0.157749	1.17087	3.11e-08
MGBB	EUR	BMI and adiposity	physical measurements	endocrine/metabolic	Vitamin deficiency	261	37001	0.208481	0.0757781	1.07872	4.75e-09
MGBB	EUR	educational attainment	socio-environmental context	respiratory	Wheezing	512.1	37001	0.0639172	0.131088	1.14007	1.37e-09
MGBB	EUR	respiratory disease	clinical disease and health history	respiratory	Wheezing	512.1	37001	0.0639172	0.150974	1.16297	2.87e-12
MGBB	EUR	BMI and adiposity	physical measurements	respiratory	Wheezing	512.1	37001	0.0639172	0.156672	1.16961	2.49e-13
AoU	EUR	BMI and adiposity	physical measurements	infectious diseases	Dermatophytosis / Dermatomycosis	110	82134	0.139455	0.0624212	1.06441	5.52e-09
AoU	EUR	BMI and adiposity	physical measurements	infectious diseases	Dermatophytosis	110.1	81238	0.129964	0.0658578	1.06807	3.15e-09
AoU	EUR	BMI and adiposity	physical measurements	infectious diseases	Dermatophytosis of nail	110.11	77432	0.0871991	0.0677737	1.07012	6.63e-07
AoU	EUR	educational attainment	socio-environmental context	infectious diseases	Candidiasis	112	78097	0.0949716	0.10344	1.10898	2.02e-16
AoU	EUR	joint pain	clinical disease and health history	infectious diseases	Candidiasis	112	78097	0.0949716	-0.085026	0.918488	6.03e-11
AoU	EUR	chrnoic pain	clinical disease and health history	infectious diseases	Candidiasis	112	78097	0.0949716	0.0697113	1.0722	1.08e-07
AoU	EUR	serve, life-threatening illness	clinical disease and health history	infectious diseases	Candidiasis	112	78097	0.0949716	0.074717	1.07758	1.6e-09
AoU	EUR	gastrointestinal issues	clinical disease and health history	infectious diseases	Candidiasis	112	78097	0.0949716	0.0617979	1.06375	5.89e-07
AoU	EUR	occupation and workplace environment	socio-environmental context	infectious diseases	Candidiasis	112	78097	0.0949716	0.0691253	1.07157	2.54e-08
AoU	EUR	BMI and adiposity	physical measurements	infectious diseases	Candidiasis	112	78097	0.0949716	0.119204	1.1266	2.9e-20
AoU	EUR	educational attainment	socio-environmental context	infectious diseases	Candidiasis of skin and nails	112.3	72231	0.0214728	0.135643	1.14527	2.59e-07
AoU	AMR	BMI and adiposity	physical measurements	infectious diseases	Candidiasis of skin and nails	112.3	19995	0.0138535	0.329872	1.39079	9.04e-08
AoU	EUR	BMI and adiposity	physical measurements	infectious diseases	Candidiasis of skin and nails	112.3	72231	0.0214728	0.273585	1.31467	4.64e-24
AoU	EUR	educational attainment	socio-environmental context	infectious diseases	Protozoan infection	131	81133	0.00375926	0.340816	1.40609	4.97e-09
AoU	EUR	educational attainment	socio-environmental context	infectious diseases	Other infectious and parasitic diseases	136	85784	0.057773	0.0925036	1.09692	6.11e-10
AoU	EUR	serve, life-threatening illness	clinical disease and health history	infectious diseases	Other infectious and parasitic diseases	136	85784	0.057773	0.0992722	1.10437	1.47e-11
AoU	EUR	occupation and workplace environment	socio-environmental context	infectious diseases	Other infectious and parasitic diseases	136	85784	0.057773	0.0839681	1.08759	1.23e-08
AoU	EUR	smoking and associated risk behaviors	lifestyle and behavior	neoplasms	Cancer within the respiratory system	165	88019	0.0151217	0.179331	1.19642	5.78e-10
AoU	EUR	smoking and associated risk behaviors	lifestyle and behavior	neoplasms	Cancer of bronchus; lung	165.1	87982	0.0147075	0.187725	1.2065	1.59e-10
AoU	EUR	BMI and adiposity	physical measurements	neoplasms	Skin cancer	172	82885	0.133571	-0.0594868	0.942248	1.87e-07
AoU	EUR	educational attainment	socio-environmental context	neoplasms	Other non-epithelial cancer of skin	172.2	81545	0.119333	-0.0587672	0.942926	6.58e-07
AoU	EUR	BMI and adiposity	physical measurements	neoplasms	Other non-epithelial cancer of skin	172.2	81545	0.119333	-0.0628773	0.939059	2.04e-07
AoU	EUR	BMI and adiposity	physical measurements	neoplasms	Basal cell carcinoma	172.21	76708	0.0638004	-0.10429	0.900964	1.33e-10
AoU	EUR	educational attainment	socio-environmental context	neoplasms	Neoplasm of uncertain behavior of skin	173	82087	0.125148	-0.115718	0.890726	1.74e-25
AoU	EUR	joint pain	clinical disease and health history	neoplasms	Neoplasm of uncertain behavior of skin	173	82087	0.125148	0.0592919	1.06108	1.8e-07
AoU	EUR	occupation and workplace environment	socio-environmental context	neoplasms	Neoplasm of uncertain behavior of skin	173	82087	0.125148	-0.0672909	0.934923	5.94e-10
AoU	EUR	BMI and adiposity	physical measurements	neoplasms	Neoplasm of uncertain behavior of skin	173	82087	0.125148	-0.064999	0.937068	1.06e-08
AoU	EUR	BMI and adiposity	physical measurements	neoplasms	Chemotherapy	197	80666	0.159584	0.050334	1.05162	8.14e-07
AoU	EUR	inflammatory markers and poor diet	lifestyle and behavior	neoplasms	Myeloproliferative disease	200	86111	0.0142839	0.163764	1.17794	1.32e-07
AoU	EUR	gastrointestinal issues	clinical disease and health history	neoplasms	Benign neoplasm of other parts of digestive system	211	84952	0.0333836	0.103707	1.10927	7.42e-08
AoU	AMR	educational attainment	socio-environmental context	neoplasms	Benign neoplasm of skin	216	23958	0.0789298	-0.146223	0.863965	5.37e-09
AoU	EUR	educational attainment	socio-environmental context	neoplasms	Benign neoplasm of skin	216	84507	0.239885	-0.137821	0.871254	4.04e-61
AoU	EUR	joint pain	clinical disease and health history	neoplasms	Benign neoplasm of skin	216	84507	0.239885	0.0682743	1.07066	1.75e-15
AoU	EUR	CAD	clinical disease and health history	neoplasms	Benign neoplasm of skin	216	84507	0.239885	-0.0444221	0.95655	5.14e-08
AoU	EUR	chrnoic pain	clinical disease and health history	neoplasms	Benign neoplasm of skin	216	84507	0.239885	-0.0726877	0.929891	5.31e-17
AoU	EUR	serve, life-threatening illness	clinical disease and health history	neoplasms	Benign neoplasm of skin	216	84507	0.239885	-0.0440775	0.95688	6.71e-08
AoU	EUR	body size	physical measurements	neoplasms	Benign neoplasm of skin	216	84507	0.239885	0.041772	1.04266	4.17e-07
AoU	EUR	confortable retirement	socio-environmental context	neoplasms	Benign neoplasm of skin	216	84507	0.239885	0.0615455	1.06348	1.19e-13
AoU	EUR	inflammatory markers and poor diet	lifestyle and behavior	neoplasms	Benign neoplasm of skin	216	84507	0.239885	-0.0503556	0.950891	9.88e-09
AoU	EUR	gastrointestinal issues	clinical disease and health history	neoplasms	Benign neoplasm of skin	216	84507	0.239885	-0.0462501	0.954803	1.43e-08
AoU	EUR	urbanicity	socio-environmental context	neoplasms	Benign neoplasm of skin	216	84507	0.239885	0.0427222	1.04365	2.62e-07
AoU	EUR	occupation and workplace environment	socio-environmental context	neoplasms	Benign neoplasm of skin	216	84507	0.239885	-0.0891669	0.914693	1.69e-27
AoU	EUR	smoking and associated risk behaviors	lifestyle and behavior	neoplasms	Benign neoplasm of skin	216	84507	0.239885	-0.0875915	0.916135	4.36e-25
AoU	AMR	BMI and adiposity	physical measurements	neoplasms	Benign neoplasm of skin	216	23958	0.0789298	-0.142361	0.867308	1.03e-08
AoU	EUR	BMI and adiposity	physical measurements	neoplasms	Benign neoplasm of skin	216	84507	0.239885	-0.097387	0.907205	5.37e-30
AoU	EUR	trauma	mental health and cognition	neoplasms	Benign neoplasm of skin	216	84507	0.239885	-0.065012	0.937056	6.05e-15
AoU	EUR	educational attainment	socio-environmental context	neoplasms	Screening for malignant neoplasms of the skin	216.1	72078	0.108813	-0.138694	0.870494	4.29e-29
AoU	EUR	joint pain	clinical disease and health history	neoplasms	Screening for malignant neoplasms of the skin	216.1	72078	0.108813	0.0660715	1.0683	1.97e-07
AoU	EUR	BMI and adiposity	physical measurements	neoplasms	Screening for malignant neoplasms of the skin	216.1	72078	0.108813	-0.0824664	0.920842	7.63e-11
AoU	EUR	educational attainment	socio-environmental context	neoplasms	Vascular hamartomas and non-neoplastic nevi	217	70855	0.0934302	-0.156493	0.855138	3.64e-31
AoU	EUR	hypertension	clinical disease and health history	neoplasms	Vascular hamartomas and non-neoplastic nevi	217	70855	0.0934302	-0.07515	0.927604	3.5e-08
AoU	EUR	joint pain	clinical disease and health history	neoplasms	Vascular hamartomas and non-neoplastic nevi	217	70855	0.0934302	0.0762972	1.07928	3.16e-08
AoU	EUR	chrnoic pain	clinical disease and health history	neoplasms	Vascular hamartomas and non-neoplastic nevi	217	70855	0.0934302	-0.0814365	0.921791	4.92e-09
AoU	EUR	occupation and workplace environment	socio-environmental context	neoplasms	Vascular hamartomas and non-neoplastic nevi	217	70855	0.0934302	-0.100088	0.904758	3.82e-14
AoU	EUR	smoking and associated risk behaviors	lifestyle and behavior	neoplasms	Vascular hamartomas and non-neoplastic nevi	217	70855	0.0934302	-0.075377	0.927394	2.92e-08
AoU	EUR	BMI and adiposity	physical measurements	neoplasms	Vascular hamartomas and non-neoplastic nevi	217	70855	0.0934302	-0.124035	0.883349	2.61e-19
AoU	EUR	educational attainment	socio-environmental context	neoplasms	Nevus, non-neoplastic	217.1	70638	0.0906453	-0.152503	0.858556	8.26e-29
AoU	EUR	hypertension	clinical disease and health history	neoplasms	Nevus, non-neoplastic	217.1	70638	0.0906453	-0.074985	0.927757	6.08e-08
AoU	EUR	joint pain	clinical disease and health history	neoplasms	Nevus, non-neoplastic	217.1	70638	0.0906453	0.0731723	1.07592	1.76e-07
AoU	EUR	chrnoic pain	clinical disease and health history	neoplasms	Nevus, non-neoplastic	217.1	70638	0.0906453	-0.0772734	0.925637	4.59e-08
AoU	EUR	occupation and workplace environment	socio-environmental context	neoplasms	Nevus, non-neoplastic	217.1	70638	0.0906453	-0.0944009	0.909918	2.13e-12
AoU	EUR	smoking and associated risk behaviors	lifestyle and behavior	neoplasms	Nevus, non-neoplastic	217.1	70638	0.0906453	-0.0707536	0.931691	2.97e-07
AoU	EUR	BMI and adiposity	physical measurements	neoplasms	Nevus, non-neoplastic	217.1	70638	0.0906453	-0.127493	0.8803	1e-19
AoU	EUR	educational attainment	socio-environmental context	neoplasms	Hemangioma and lymphangioma, any site	228	88092	0.0966944	-0.126202	0.881437	2.06e-26
AoU	EUR	body size	physical measurements	neoplasms	Hemangioma and lymphangioma, any site	228	88092	0.0966944	0.0592596	1.06105	4.33e-07
AoU	EUR	occupation and workplace environment	socio-environmental context	neoplasms	Hemangioma and lymphangioma, any site	228	88092	0.0966944	-0.0598463	0.941909	2.73e-07
AoU	EUR	smoking and associated risk behaviors	lifestyle and behavior	neoplasms	Hemangioma and lymphangioma, any site	228	88092	0.0966944	-0.0644064	0.937624	8.03e-08
AoU	EUR	BMI and adiposity	physical measurements	neoplasms	Hemangioma and lymphangioma, any site	228	88092	0.0966944	-0.0904557	0.913515	1.03e-13
AoU	EUR	educational attainment	socio-environmental context	neoplasms	Hemangioma of skin and subcutaneous tissue	228.1	86503	0.0801013	-0.148445	0.862048	5.26e-30
AoU	EUR	diabetes	clinical disease and health history	neoplasms	Hemangioma of skin and subcutaneous tissue	228.1	86503	0.0801013	-0.0681074	0.93416	6.94e-07
AoU	EUR	occupation and workplace environment	socio-environmental context	neoplasms	Hemangioma of skin and subcutaneous tissue	228.1	86503	0.0801013	-0.0663941	0.935762	2.07e-07
AoU	EUR	smoking and associated risk behaviors	lifestyle and behavior	neoplasms	Hemangioma of skin and subcutaneous tissue	228.1	86503	0.0801013	-0.067985	0.934274	2.45e-07
AoU	EUR	BMI and adiposity	physical measurements	neoplasms	Hemangioma of skin and subcutaneous tissue	228.1	86503	0.0801013	-0.104078	0.901155	6.84e-15
AoU	EUR	body size	physical measurements	endocrine/metabolic	Nontoxic nodular goiter	241	71966	0.0950032	0.0683691	1.07076	2.26e-07
AoU	EUR	BMI and adiposity	physical measurements	endocrine/metabolic	Nontoxic nodular goiter	241	71966	0.0950032	0.0709659	1.07354	2.05e-07
AoU	EUR	body size	physical measurements	endocrine/metabolic	Nontoxic multinodular goiter	241.2	68679	0.0516897	0.0990566	1.10413	2.97e-08
AoU	EUR	respiratory disease	clinical disease and health history	endocrine/metabolic	Hypothyroidism	244	81718	0.203003	0.0557809	1.05737	2.01e-09
AoU	EUR	hypertension	clinical disease and health history	endocrine/metabolic	Hypothyroidism	244	81718	0.203003	0.0517052	1.05307	4.23e-08
AoU	EUR	joint pain	clinical disease and health history	endocrine/metabolic	Hypothyroidism	244	81718	0.203003	-0.0790828	0.923963	1.39e-16
AoU	EUR	diabetes	clinical disease and health history	endocrine/metabolic	Hypothyroidism	244	81718	0.203003	0.0651806	1.06735	2.95e-11
AoU	EUR	gastrointestinal issues	clinical disease and health history	endocrine/metabolic	Hypothyroidism	244	81718	0.203003	0.0726494	1.07535	1.3e-15
AoU	EUR	BMI and adiposity	physical measurements	endocrine/metabolic	Hypothyroidism	244	81718	0.203003	0.0861064	1.08992	1.51e-19
AoU	EUR	anxiety and nervousness	mental health and cognition	endocrine/metabolic	Hypothyroidism NOS	244.4	80704	0.192989	0.0487949	1.05001	1.65e-07
AoU	EUR	respiratory disease	clinical disease and health history	endocrine/metabolic	Hypothyroidism NOS	244.4	80704	0.192989	0.0569868	1.05864	2.36e-09
AoU	EUR	hypertension	clinical disease and health history	endocrine/metabolic	Hypothyroidism NOS	244.4	80704	0.192989	0.0535396	1.055	3.15e-08
AoU	EUR	joint pain	clinical disease and health history	endocrine/metabolic	Hypothyroidism NOS	244.4	80704	0.192989	-0.0802682	0.922869	2.93e-16
AoU	EUR	diabetes	clinical disease and health history	endocrine/metabolic	Hypothyroidism NOS	244.4	80704	0.192989	0.0686317	1.07104	8.87e-12
AoU	EUR	gastrointestinal issues	clinical disease and health history	endocrine/metabolic	Hypothyroidism NOS	244.4	80704	0.192989	0.0742393	1.07706	1.67e-15
AoU	EUR	BMI and adiposity	physical measurements	endocrine/metabolic	Hypothyroidism NOS	244.4	80704	0.192989	0.0879524	1.09194	2.2e-19
AoU	EUR	educational attainment	socio-environmental context	endocrine/metabolic	Secondary diabetes mellitus	249	60803	0.02092	0.149124	1.16082	3.75e-07
AoU	EUR	hypertension	clinical disease and health history	endocrine/metabolic	Secondary diabetes mellitus	249	60803	0.02092	0.266331	1.30517	4.25e-19
AoU	EUR	serve, life-threatening illness	clinical disease and health history	endocrine/metabolic	Secondary diabetes mellitus	249	60803	0.02092	0.17164	1.18725	1.95e-09
AoU	AFR	diabetes	clinical disease and health history	endocrine/metabolic	Secondary diabetes mellitus	249	18804	0.0382366	0.21508	1.23996	4.27e-08
AoU	AMR	diabetes	clinical disease and health history	endocrine/metabolic	Secondary diabetes mellitus	249	16790	0.0287671	0.267329	1.30647	3.05e-08
AoU	EUR	diabetes	clinical disease and health history	endocrine/metabolic	Secondary diabetes mellitus	249	60803	0.02092	0.398525	1.48963	1.4e-37
AoU	AMR	BMI and adiposity	physical measurements	endocrine/metabolic	Secondary diabetes mellitus	249	16790	0.0287671	0.321524	1.37923	4.39e-11
AoU	EUR	BMI and adiposity	physical measurements	endocrine/metabolic	Secondary diabetes mellitus	249	60803	0.02092	0.383636	1.46761	3.47e-37
AoU	AMR	educational attainment	socio-environmental context	endocrine/metabolic	Diabetes mellitus	250	22683	0.281092	0.0939538	1.09851	2.45e-08
AoU	EUR	educational attainment	socio-environmental context	endocrine/metabolic	Diabetes mellitus	250	75833	0.214972	0.172245	1.18797	8.6e-75
AoU	AFR	hypertension	clinical disease and health history	endocrine/metabolic	Diabetes mellitus	250	26357	0.313845	0.0958563	1.1006	1.37e-11
AoU	AMR	hypertension	clinical disease and health history	endocrine/metabolic	Diabetes mellitus	250	22683	0.281092	0.142826	1.15353	7.9e-18
AoU	EUR	hypertension	clinical disease and health history	endocrine/metabolic	Diabetes mellitus	250	75833	0.214972	0.234305	1.26403	1.37e-130
AoU	EUR	joint pain	clinical disease and health history	endocrine/metabolic	Diabetes mellitus	250	75833	0.214972	-0.11629	0.890217	1.92e-33
AoU	EUR	CAD	clinical disease and health history	endocrine/metabolic	Diabetes mellitus	250	75833	0.214972	0.0850825	1.08881	1.43e-20
AoU	EUR	chrnoic pain	clinical disease and health history	endocrine/metabolic	Diabetes mellitus	250	75833	0.214972	0.0946072	1.09923	2.49e-22
AoU	EUR	serve, life-threatening illness	clinical disease and health history	endocrine/metabolic	Diabetes mellitus	250	75833	0.214972	0.111937	1.11844	3.11e-34
AoU	EUR	body size	physical measurements	endocrine/metabolic	Diabetes mellitus	250	75833	0.214972	-0.0597016	0.942046	1.14e-10
AoU	EUR	alcohol use and misue	lifestyle and behavior	endocrine/metabolic	Diabetes mellitus	250	75833	0.214972	-0.045068	0.955933	8e-07
AoU	EUR	eye conditions	clinical disease and health history	endocrine/metabolic	Diabetes mellitus	250	75833	0.214972	0.0496246	1.05088	1.32e-07
AoU	AFR	diabetes	clinical disease and health history	endocrine/metabolic	Diabetes mellitus	250	26357	0.313845	0.160086	1.17361	2.82e-29
AoU	AMR	diabetes	clinical disease and health history	endocrine/metabolic	Diabetes mellitus	250	22683	0.281092	0.280512	1.32381	7.94e-62
AoU	CSA	diabetes	clinical disease and health history	endocrine/metabolic	Diabetes mellitus	250	1185	0.209283	0.454554	1.57547	1.79e-07
AoU	EUR	diabetes	clinical disease and health history	endocrine/metabolic	Diabetes mellitus	250	75833	0.214972	0.343813	1.41032	1e-200
AoU	EUR	gastrointestinal issues	clinical disease and health history	endocrine/metabolic	Diabetes mellitus	250	75833	0.214972	0.0877682	1.09174	9.81e-22
AoU	EUR	urbanicity	socio-environmental context	endocrine/metabolic	Diabetes mellitus	250	75833	0.214972	-0.0543174	0.947131	5.55e-09
AoU	AMR	occupation and workplace environment	socio-environmental context	endocrine/metabolic	Diabetes mellitus	250	22683	0.281092	0.0891881	1.09329	2.63e-07
AoU	EUR	occupation and workplace environment	socio-environmental context	endocrine/metabolic	Diabetes mellitus	250	75833	0.214972	0.143834	1.15469	1.45e-54
AoU	EUR	smoking and associated risk behaviors	lifestyle and behavior	endocrine/metabolic	Diabetes mellitus	250	75833	0.214972	0.056198	1.05781	3.36e-09
AoU	AFR	BMI and adiposity	physical measurements	endocrine/metabolic	Diabetes mellitus	250	26357	0.313845	0.0866843	1.09055	1.35e-09
AoU	AMR	BMI and adiposity	physical measurements	endocrine/metabolic	Diabetes mellitus	250	22683	0.281092	0.255954	1.29169	1.01e-51
AoU	EUR	BMI and adiposity	physical measurements	endocrine/metabolic	Diabetes mellitus	250	75833	0.214972	0.298485	1.34781	1e-200
AoU	EUR	trauma	mental health and cognition	endocrine/metabolic	Diabetes mellitus	250	75833	0.214972	0.0884393	1.09247	3.3e-21
AoU	EUR	educational attainment	socio-environmental context	endocrine/metabolic	Type 1 diabetes	250.1	61621	0.033917	0.143739	1.15458	3.38e-10
AoU	EUR	respiratory disease	clinical disease and health history	endocrine/metabolic	Type 1 diabetes	250.1	61621	0.033917	0.176826	1.19342	1.54e-14
AoU	EUR	hypertension	clinical disease and health history	endocrine/metabolic	Type 1 diabetes	250.1	61621	0.033917	0.198718	1.21984	1.88e-17
AoU	EUR	joint pain	clinical disease and health history	endocrine/metabolic	Type 1 diabetes	250.1	61621	0.033917	-0.116135	0.890355	8.19e-07
AoU	EUR	serve, life-threatening illness	clinical disease and health history	endocrine/metabolic	Type 1 diabetes	250.1	61621	0.033917	0.145689	1.15684	8.1e-11
AoU	AFR	diabetes	clinical disease and health history	endocrine/metabolic	Type 1 diabetes	250.1	19119	0.0540823	0.223974	1.25104	9.15e-12
AoU	AMR	diabetes	clinical disease and health history	endocrine/metabolic	Type 1 diabetes	250.1	17099	0.0463185	0.258409	1.29487	1.03e-11
AoU	EUR	diabetes	clinical disease and health history	endocrine/metabolic	Type 1 diabetes	250.1	61621	0.033917	0.472123	1.6034	7.43e-83
AoU	AMR	BMI and adiposity	physical measurements	endocrine/metabolic	Type 1 diabetes	250.1	17099	0.0463185	0.23074	1.25953	1.47e-09
AoU	EUR	BMI and adiposity	physical measurements	endocrine/metabolic	Type 1 diabetes	250.1	61621	0.033917	0.260751	1.2979	1.34e-28
AoU	EUR	respiratory disease	clinical disease and health history	endocrine/metabolic	Type 1 diabetes with ketoacidosis	250.11	59765	0.00391534	0.401313	1.49378	2.93e-09
AoU	EUR	diabetes	clinical disease and health history	endocrine/metabolic	Type 1 diabetes with ketoacidosis	250.11	59765	0.00391534	0.613653	1.84717	6.02e-18
AoU	EUR	respiratory disease	clinical disease and health history	endocrine/metabolic	Type 1 diabetes with renal manifestations	250.12	59894	0.00606071	0.33215	1.39396	9.93e-10
AoU	EUR	diabetes	clinical disease and health history	endocrine/metabolic	Type 1 diabetes with renal manifestations	250.12	59894	0.00606071	0.564673	1.75887	6.4e-23
AoU	EUR	respiratory disease	clinical disease and health history	endocrine/metabolic	Type 1 diabetes with ophthalmic manifestations	250.13	59862	0.00552938	0.395033	1.48443	4.11e-12
AoU	EUR	diabetes	clinical disease and health history	endocrine/metabolic	Type 1 diabetes with ophthalmic manifestations	250.13	59862	0.00552938	0.609296	1.83914	4.14e-24
AoU	EUR	respiratory disease	clinical disease and health history	endocrine/metabolic	Type 1 diabetes with neurological manifestations	250.14	60044	0.00854373	0.323476	1.38192	1.65e-12
AoU	EUR	diabetes	clinical disease and health history	endocrine/metabolic	Type 1 diabetes with neurological manifestations	250.14	60044	0.00854373	0.579338	1.78486	6.81e-33
AoU	EUR	BMI and adiposity	physical measurements	endocrine/metabolic	Type 1 diabetes with neurological manifestations	250.14	60044	0.00854373	0.2783	1.32088	2.29e-09
AoU	EUR	diabetes	clinical disease and health history	endocrine/metabolic	Diabetes type 1 with peripheral circulatory disorders	250.15	59677	0.0024465	0.540206	1.71636	2.37e-09
AoU	AMR	educational attainment	socio-environmental context	endocrine/metabolic	Type 2 diabetes	250.2	22542	0.276595	0.0929614	1.09742	5.05e-08
AoU	EUR	educational attainment	socio-environmental context	endocrine/metabolic	Type 2 diabetes	250.2	75297	0.209384	0.178764	1.19574	7.18e-78
AoU	AFR	hypertension	clinical disease and health history	endocrine/metabolic	Type 2 diabetes	250.2	26228	0.31047	0.0979566	1.10291	7.04e-12
AoU	AMR	hypertension	clinical disease and health history	endocrine/metabolic	Type 2 diabetes	250.2	22542	0.276595	0.142659	1.15334	2.2e-17
AoU	EUR	hypertension	clinical disease and health history	endocrine/metabolic	Type 2 diabetes	250.2	75297	0.209384	0.243539	1.27576	1.82e-136
AoU	EUR	joint pain	clinical disease and health history	endocrine/metabolic	Type 2 diabetes	250.2	75297	0.209384	-0.118774	0.888008	8.61e-34
AoU	EUR	CAD	clinical disease and health history	endocrine/metabolic	Type 2 diabetes	250.2	75297	0.209384	0.0888177	1.09288	1.24e-21
AoU	EUR	chrnoic pain	clinical disease and health history	endocrine/metabolic	Type 2 diabetes	250.2	75297	0.209384	0.0984967	1.10351	2.19e-23
AoU	EUR	serve, life-threatening illness	clinical disease and health history	endocrine/metabolic	Type 2 diabetes	250.2	75297	0.209384	0.115087	1.12197	4.9e-35
AoU	EUR	body size	physical measurements	endocrine/metabolic	Type 2 diabetes	250.2	75297	0.209384	-0.0638551	0.938141	1.14e-11
AoU	EUR	alcohol use and misue	lifestyle and behavior	endocrine/metabolic	Type 2 diabetes	250.2	75297	0.209384	-0.0468877	0.954195	4.28e-07
AoU	EUR	eye conditions	clinical disease and health history	endocrine/metabolic	Type 2 diabetes	250.2	75297	0.209384	0.0506775	1.05198	1.12e-07
AoU	AFR	diabetes	clinical disease and health history	endocrine/metabolic	Type 2 diabetes	250.2	26228	0.31047	0.160154	1.17369	6.79e-29
AoU	AMR	diabetes	clinical disease and health history	endocrine/metabolic	Type 2 diabetes	250.2	22542	0.276595	0.287185	1.33267	5.02e-63
AoU	CSA	diabetes	clinical disease and health history	endocrine/metabolic	Type 2 diabetes	250.2	1182	0.207276	0.459213	1.58283	1.63e-07
AoU	EUR	diabetes	clinical disease and health history	endocrine/metabolic	Type 2 diabetes	250.2	75297	0.209384	0.351257	1.42085	1e-200
AoU	EUR	gastrointestinal issues	clinical disease and health history	endocrine/metabolic	Type 2 diabetes	250.2	75297	0.209384	0.0910836	1.09536	1.28e-22
AoU	EUR	urbanicity	socio-environmental context	endocrine/metabolic	Type 2 diabetes	250.2	75297	0.209384	-0.0567848	0.944797	1.98e-09
AoU	AMR	occupation and workplace environment	socio-environmental context	endocrine/metabolic	Type 2 diabetes	250.2	22542	0.276595	0.0903763	1.09459	2.61e-07
AoU	EUR	occupation and workplace environment	socio-environmental context	endocrine/metabolic	Type 2 diabetes	250.2	75297	0.209384	0.150603	1.16253	8.29e-58
AoU	EUR	smoking and associated risk behaviors	lifestyle and behavior	endocrine/metabolic	Type 2 diabetes	250.2	75297	0.209384	0.0564462	1.05807	5.01e-09
AoU	AFR	BMI and adiposity	physical measurements	endocrine/metabolic	Type 2 diabetes	250.2	26228	0.31047	0.0909437	1.09521	2.79e-10
AoU	AMR	BMI and adiposity	physical measurements	endocrine/metabolic	Type 2 diabetes	250.2	22542	0.276595	0.262596	1.3003	5.24e-53
AoU	EUR	BMI and adiposity	physical measurements	endocrine/metabolic	Type 2 diabetes	250.2	75297	0.209384	0.307778	1.3604	1e-200
AoU	EUR	trauma	mental health and cognition	endocrine/metabolic	Type 2 diabetes	250.2	75297	0.209384	0.0910424	1.09532	9.77e-22
AoU	EUR	diabetes	clinical disease and health history	endocrine/metabolic	Type 2 diabetes with ketoacidosis	250.21	59777	0.0041153	0.55321	1.73883	1.4e-15
AoU	EUR	educational attainment	socio-environmental context	endocrine/metabolic	Type 2 diabetes with renal manifestations	250.22	62992	0.0549435	0.244362	1.27681	1.46e-39
AoU	AFR	hypertension	clinical disease and health history	endocrine/metabolic	Type 2 diabetes with renal manifestations	250.22	20018	0.0965631	0.144429	1.15538	1.06e-08
AoU	AMR	hypertension	clinical disease and health history	endocrine/metabolic	Type 2 diabetes with renal manifestations	250.22	17653	0.0762477	0.211976	1.23612	1.51e-11
AoU	EUR	hypertension	clinical disease and health history	endocrine/metabolic	Type 2 diabetes with renal manifestations	250.22	62992	0.0549435	0.32458	1.38345	2.15e-66
AoU	EUR	joint pain	clinical disease and health history	endocrine/metabolic	Type 2 diabetes with renal manifestations	250.22	62992	0.0549435	-0.116815	0.889749	6.57e-10
AoU	EUR	CAD	clinical disease and health history	endocrine/metabolic	Type 2 diabetes with renal manifestations	250.22	62992	0.0549435	0.120018	1.12752	2.24e-11
AoU	EUR	chrnoic pain	clinical disease and health history	endocrine/metabolic	Type 2 diabetes with renal manifestations	250.22	62992	0.0549435	0.123964	1.13198	7.31e-11
AoU	EUR	serve, life-threatening illness	clinical disease and health history	endocrine/metabolic	Type 2 diabetes with renal manifestations	250.22	62992	0.0549435	0.109772	1.11602	9.16e-10
AoU	EUR	alcohol use and misue	lifestyle and behavior	endocrine/metabolic	Type 2 diabetes with renal manifestations	250.22	62992	0.0549435	-0.0915615	0.912505	2.9e-07
AoU	AFR	diabetes	clinical disease and health history	endocrine/metabolic	Type 2 diabetes with renal manifestations	250.22	20018	0.0965631	0.188152	1.20702	1.07e-13
AoU	AMR	diabetes	clinical disease and health history	endocrine/metabolic	Type 2 diabetes with renal manifestations	250.22	17653	0.0762477	0.326872	1.38662	5.85e-25
AoU	EUR	diabetes	clinical disease and health history	endocrine/metabolic	Type 2 diabetes with renal manifestations	250.22	62992	0.0549435	0.387528	1.47333	2.52e-86
AoU	EUR	gastrointestinal issues	clinical disease and health history	endocrine/metabolic	Type 2 diabetes with renal manifestations	250.22	62992	0.0549435	0.12941	1.13816	5.45e-13
AoU	EUR	occupation and workplace environment	socio-environmental context	endocrine/metabolic	Type 2 diabetes with renal manifestations	250.22	62992	0.0549435	0.184295	1.20237	3.21e-24
AoU	AMR	BMI and adiposity	physical measurements	endocrine/metabolic	Type 2 diabetes with renal manifestations	250.22	17653	0.0762477	0.352505	1.42263	1.64e-28
AoU	EUR	BMI and adiposity	physical measurements	endocrine/metabolic	Type 2 diabetes with renal manifestations	250.22	62992	0.0549435	0.394275	1.48331	1.82e-94
AoU	EUR	trauma	mental health and cognition	endocrine/metabolic	Type 2 diabetes with renal manifestations	250.22	62992	0.0549435	0.0974875	1.1024	1.04e-07
AoU	EUR	educational attainment	socio-environmental context	endocrine/metabolic	Type 2 diabetes with ophthalmic manifestations	250.23	61200	0.0272712	0.163271	1.17736	3.27e-10
AoU	AFR	hypertension	clinical disease and health history	endocrine/metabolic	Type 2 diabetes with ophthalmic manifestations	250.23	19301	0.0630019	0.154149	1.16666	7.31e-07
AoU	AMR	hypertension	clinical disease and health history	endocrine/metabolic	Type 2 diabetes with ophthalmic manifestations	250.23	17278	0.0561986	0.192943	1.21281	1.14e-07
AoU	EUR	hypertension	clinical disease and health history	endocrine/metabolic	Type 2 diabetes with ophthalmic manifestations	250.23	61200	0.0272712	0.264381	1.30262	1.04e-23
AoU	EUR	joint pain	clinical disease and health history	endocrine/metabolic	Type 2 diabetes with ophthalmic manifestations	250.23	61200	0.0272712	-0.155158	0.85628	5.3e-09
AoU	EUR	serve, life-threatening illness	clinical disease and health history	endocrine/metabolic	Type 2 diabetes with ophthalmic manifestations	250.23	61200	0.0272712	0.139475	1.14967	3.25e-08
AoU	AFR	diabetes	clinical disease and health history	endocrine/metabolic	Type 2 diabetes with ophthalmic manifestations	250.23	19301	0.0630019	0.208766	1.23216	2.15e-11
AoU	AMR	diabetes	clinical disease and health history	endocrine/metabolic	Type 2 diabetes with ophthalmic manifestations	250.23	17278	0.0561986	0.326434	1.38602	6.35e-19
AoU	EUR	diabetes	clinical disease and health history	endocrine/metabolic	Type 2 diabetes with ophthalmic manifestations	250.23	61200	0.0272712	0.489237	1.63107	2.39e-70
AoU	EUR	occupation and workplace environment	socio-environmental context	endocrine/metabolic	Type 2 diabetes with ophthalmic manifestations	250.23	61200	0.0272712	0.137431	1.14732	6.45e-08
AoU	AMR	BMI and adiposity	physical measurements	endocrine/metabolic	Type 2 diabetes with ophthalmic manifestations	250.23	17278	0.0561986	0.306395	1.35852	7.76e-17
AoU	EUR	BMI and adiposity	physical measurements	endocrine/metabolic	Type 2 diabetes with ophthalmic manifestations	250.23	61200	0.0272712	0.374321	1.454	9.24e-45
AoU	EUR	educational attainment	socio-environmental context	endocrine/metabolic	Type 2 diabetes with neurological manifestations	250.24	64266	0.0736781	0.241533	1.2732	8.09e-52
AoU	AMR	hypertension	clinical disease and health history	endocrine/metabolic	Type 2 diabetes with neurological manifestations	250.24	17941	0.0910763	0.160241	1.17379	2.05e-08
AoU	EUR	hypertension	clinical disease and health history	endocrine/metabolic	Type 2 diabetes with neurological manifestations	250.24	64266	0.0736781	0.284407	1.32897	7.83e-69
AoU	EUR	joint pain	clinical disease and health history	endocrine/metabolic	Type 2 diabetes with neurological manifestations	250.24	64266	0.0736781	-0.158488	0.853434	2.52e-22
AoU	EUR	CAD	clinical disease and health history	endocrine/metabolic	Type 2 diabetes with neurological manifestations	250.24	64266	0.0736781	0.113008	1.11964	2.59e-13
AoU	EUR	chrnoic pain	clinical disease and health history	endocrine/metabolic	Type 2 diabetes with neurological manifestations	250.24	64266	0.0736781	0.132713	1.14192	5.82e-16
AoU	AMR	serve, life-threatening illness	clinical disease and health history	endocrine/metabolic	Type 2 diabetes with neurological manifestations	250.24	17941	0.0910763	0.141867	1.15242	5.09e-07
AoU	EUR	serve, life-threatening illness	clinical disease and health history	endocrine/metabolic	Type 2 diabetes with neurological manifestations	250.24	64266	0.0736781	0.171114	1.18663	2.37e-28
AoU	EUR	alcohol use and misue	lifestyle and behavior	endocrine/metabolic	Type 2 diabetes with neurological manifestations	250.24	64266	0.0736781	-0.0818837	0.921379	1.05e-07
AoU	AFR	diabetes	clinical disease and health history	endocrine/metabolic	Type 2 diabetes with neurological manifestations	250.24	20433	0.114912	0.244786	1.27735	1.04e-25
AoU	AMR	diabetes	clinical disease and health history	endocrine/metabolic	Type 2 diabetes with neurological manifestations	250.24	17941	0.0910763	0.327079	1.38691	1.19e-29
AoU	EUR	diabetes	clinical disease and health history	endocrine/metabolic	Type 2 diabetes with neurological manifestations	250.24	64266	0.0736781	0.439824	1.55243	4.74e-147
AoU	EUR	gastrointestinal issues	clinical disease and health history	endocrine/metabolic	Type 2 diabetes with neurological manifestations	250.24	64266	0.0736781	0.133604	1.14294	6.38e-18
AoU	EUR	urbanicity	socio-environmental context	endocrine/metabolic	Type 2 diabetes with neurological manifestations	250.24	64266	0.0736781	-0.0820583	0.921218	1.84e-07
AoU	EUR	occupation and workplace environment	socio-environmental context	endocrine/metabolic	Type 2 diabetes with neurological manifestations	250.24	64266	0.0736781	0.202435	1.22438	2.63e-38
AoU	EUR	smoking and associated risk behaviors	lifestyle and behavior	endocrine/metabolic	Type 2 diabetes with neurological manifestations	250.24	64266	0.0736781	0.104406	1.11005	8.76e-11
AoU	AFR	BMI and adiposity	physical measurements	endocrine/metabolic	Type 2 diabetes with neurological manifestations	250.24	20433	0.114912	0.150634	1.16257	1.37e-10
AoU	AMR	BMI and adiposity	physical measurements	endocrine/metabolic	Type 2 diabetes with neurological manifestations	250.24	17941	0.0910763	0.382074	1.46532	4.95e-39
AoU	EUR	BMI and adiposity	physical measurements	endocrine/metabolic	Type 2 diabetes with neurological manifestations	250.24	64266	0.0736781	0.428498	1.53495	4.86e-148
AoU	EUR	trauma	mental health and cognition	endocrine/metabolic	Type 2 diabetes with neurological manifestations	250.24	64266	0.0736781	0.11449	1.1213	4.03e-13
AoU	EUR	educational attainment	socio-environmental context	endocrine/metabolic	Diabetes type 2 with peripheral circulatory disorders	250.25	61509	0.0321579	0.250038	1.28407	2.22e-25
AoU	AMR	hypertension	clinical disease and health history	endocrine/metabolic	Diabetes type 2 with peripheral circulatory disorders	250.25	16962	0.0386157	0.212613	1.23691	7.25e-07
AoU	EUR	hypertension	clinical disease and health history	endocrine/metabolic	Diabetes type 2 with peripheral circulatory disorders	250.25	61509	0.0321579	0.364339	1.43956	1.84e-50
AoU	EUR	CAD	clinical disease and health history	endocrine/metabolic	Diabetes type 2 with peripheral circulatory disorders	250.25	61509	0.0321579	0.18264	1.20038	3.52e-15
AoU	EUR	serve, life-threatening illness	clinical disease and health history	endocrine/metabolic	Diabetes type 2 with peripheral circulatory disorders	250.25	61509	0.0321579	0.123476	1.13142	1.13e-07
AoU	AFR	diabetes	clinical disease and health history	endocrine/metabolic	Diabetes type 2 with peripheral circulatory disorders	250.25	19060	0.0511542	0.209307	1.23282	1.21e-09
AoU	AMR	diabetes	clinical disease and health history	endocrine/metabolic	Diabetes type 2 with peripheral circulatory disorders	250.25	16962	0.0386157	0.365256	1.44088	2.62e-17
AoU	EUR	diabetes	clinical disease and health history	endocrine/metabolic	Diabetes type 2 with peripheral circulatory disorders	250.25	61509	0.0321579	0.396124	1.48605	6.22e-55
AoU	EUR	gastrointestinal issues	clinical disease and health history	endocrine/metabolic	Diabetes type 2 with peripheral circulatory disorders	250.25	61509	0.0321579	0.125946	1.13422	5.85e-08
AoU	EUR	occupation and workplace environment	socio-environmental context	endocrine/metabolic	Diabetes type 2 with peripheral circulatory disorders	250.25	61509	0.0321579	0.228432	1.25663	2.73e-22
AoU	AMR	BMI and adiposity	physical measurements	endocrine/metabolic	Diabetes type 2 with peripheral circulatory disorders	250.25	16962	0.0386157	0.447364	1.56418	2.32e-24
AoU	EUR	BMI and adiposity	physical measurements	endocrine/metabolic	Diabetes type 2 with peripheral circulatory disorders	250.25	61509	0.0321579	0.458816	1.5822	6.11e-77
AoU	AMR	educational attainment	socio-environmental context	endocrine/metabolic	Insulin pump user	250.3	18128	0.100452	0.149445	1.16119	3.07e-08
AoU	EUR	educational attainment	socio-environmental context	endocrine/metabolic	Insulin pump user	250.3	63534	0.0630056	0.200581	1.22211	2.67e-32
AoU	AFR	hypertension	clinical disease and health history	endocrine/metabolic	Insulin pump user	250.3	20234	0.106207	0.138758	1.14885	4.1e-09
AoU	AMR	hypertension	clinical disease and health history	endocrine/metabolic	Insulin pump user	250.3	18128	0.100452	0.207517	1.23062	4.83e-15
AoU	EUR	hypertension	clinical disease and health history	endocrine/metabolic	Insulin pump user	250.3	63534	0.0630056	0.290631	1.33727	3.31e-63
AoU	EUR	joint pain	clinical disease and health history	endocrine/metabolic	Insulin pump user	250.3	63534	0.0630056	-0.149623	0.861032	7.83e-18
AoU	EUR	CAD	clinical disease and health history	endocrine/metabolic	Insulin pump user	250.3	63534	0.0630056	0.117125	1.12426	1.17e-12
AoU	EUR	chrnoic pain	clinical disease and health history	endocrine/metabolic	Insulin pump user	250.3	63534	0.0630056	0.118379	1.12567	1.45e-11
AoU	EUR	serve, life-threatening illness	clinical disease and health history	endocrine/metabolic	Insulin pump user	250.3	63534	0.0630056	0.13172	1.14079	1.63e-15
AoU	AFR	diabetes	clinical disease and health history	endocrine/metabolic	Insulin pump user	250.3	20234	0.106207	0.231442	1.26042	1.81e-22
AoU	AMR	diabetes	clinical disease and health history	endocrine/metabolic	Insulin pump user	250.3	18128	0.100452	0.326211	1.38571	3.6e-34
AoU	EUR	diabetes	clinical disease and health history	endocrine/metabolic	Insulin pump user	250.3	63534	0.0630056	0.453388	1.57363	4.65e-138
AoU	EUR	gastrointestinal issues	clinical disease and health history	endocrine/metabolic	Insulin pump user	250.3	63534	0.0630056	0.1263	1.13462	2.2e-14
AoU	EUR	occupation and workplace environment	socio-environmental context	endocrine/metabolic	Insulin pump user	250.3	63534	0.0630056	0.155048	1.16771	1.23e-20
AoU	EUR	smoking and associated risk behaviors	lifestyle and behavior	endocrine/metabolic	Insulin pump user	250.3	63534	0.0630056	0.103006	1.1085	1.98e-09
AoU	AFR	BMI and adiposity	physical measurements	endocrine/metabolic	Insulin pump user	250.3	20234	0.106207	0.125831	1.13409	1.36e-07
AoU	AMR	BMI and adiposity	physical measurements	endocrine/metabolic	Insulin pump user	250.3	18128	0.100452	0.400983	1.49329	1.6e-49
AoU	EUR	BMI and adiposity	physical measurements	endocrine/metabolic	Insulin pump user	250.3	63534	0.0630056	0.369325	1.44676	4.42e-99
AoU	EUR	trauma	mental health and cognition	endocrine/metabolic	Insulin pump user	250.3	63534	0.0630056	0.099524	1.10465	3.55e-09
AoU	EUR	educational attainment	socio-environmental context	endocrine/metabolic	Abnormal glucose	250.4	78272	0.239434	0.0788038	1.08199	6.86e-19
AoU	AMR	hypertension	clinical disease and health history	endocrine/metabolic	Abnormal glucose	250.4	20302	0.196779	0.108167	1.11423	1.28e-08
AoU	EUR	hypertension	clinical disease and health history	endocrine/metabolic	Abnormal glucose	250.4	78272	0.239434	0.117302	1.12446	2.08e-38
AoU	EUR	CAD	clinical disease and health history	endocrine/metabolic	Abnormal glucose	250.4	78272	0.239434	0.0456063	1.04666	1.44e-07
AoU	EUR	chrnoic pain	clinical disease and health history	endocrine/metabolic	Abnormal glucose	250.4	78272	0.239434	0.0520648	1.05344	1.65e-08
AoU	EUR	serve, life-threatening illness	clinical disease and health history	endocrine/metabolic	Abnormal glucose	250.4	78272	0.239434	0.0470423	1.04817	6.25e-08
AoU	AFR	diabetes	clinical disease and health history	endocrine/metabolic	Abnormal glucose	250.4	22990	0.213354	0.090069	1.09425	1.05e-07
AoU	AMR	diabetes	clinical disease and health history	endocrine/metabolic	Abnormal glucose	250.4	20302	0.196779	0.170231	1.18558	6.43e-19
AoU	EUR	diabetes	clinical disease and health history	endocrine/metabolic	Abnormal glucose	250.4	78272	0.239434	0.16742	1.18225	1.72e-70
AoU	EUR	gastrointestinal issues	clinical disease and health history	endocrine/metabolic	Abnormal glucose	250.4	78272	0.239434	0.0566807	1.05832	6.62e-11
AoU	EUR	occupation and workplace environment	socio-environmental context	endocrine/metabolic	Abnormal glucose	250.4	78272	0.239434	0.0539591	1.05544	6.43e-10
AoU	AMR	BMI and adiposity	physical measurements	endocrine/metabolic	Abnormal glucose	250.4	20302	0.196779	0.115726	1.12269	1.46e-09
AoU	EUR	BMI and adiposity	physical measurements	endocrine/metabolic	Abnormal glucose	250.4	78272	0.239434	0.137124	1.14697	6.49e-51
AoU	EUR	educational attainment	socio-environmental context	endocrine/metabolic	Impaired fasting glucose	250.41	67380	0.116489	0.0737118	1.0765	6.14e-09
AoU	EUR	hypertension	clinical disease and health history	endocrine/metabolic	Impaired fasting glucose	250.41	67380	0.116489	0.115356	1.12227	3.12e-19
AoU	EUR	diabetes	clinical disease and health history	endocrine/metabolic	Impaired fasting glucose	250.41	67380	0.116489	0.160874	1.17454	3.71e-33
AoU	EUR	BMI and adiposity	physical measurements	endocrine/metabolic	Impaired fasting glucose	250.41	67380	0.116489	0.116428	1.12348	3.47e-19
AoU	EUR	educational attainment	socio-environmental context	endocrine/metabolic	Other abnormal glucose	250.42	73597	0.191122	0.0838853	1.0875	2.03e-17
AoU	AMR	hypertension	clinical disease and health history	endocrine/metabolic	Other abnormal glucose	250.42	19644	0.169874	0.101689	1.10704	5.69e-07
AoU	EUR	hypertension	clinical disease and health history	endocrine/metabolic	Other abnormal glucose	250.42	73597	0.191122	0.120128	1.12764	8.05e-33
AoU	EUR	CAD	clinical disease and health history	endocrine/metabolic	Other abnormal glucose	250.42	73597	0.191122	0.0502524	1.05154	1.84e-07
AoU	EUR	chrnoic pain	clinical disease and health history	endocrine/metabolic	Other abnormal glucose	250.42	73597	0.191122	0.0519166	1.05329	4.09e-07
AoU	EUR	serve, life-threatening illness	clinical disease and health history	endocrine/metabolic	Other abnormal glucose	250.42	73597	0.191122	0.0530527	1.05449	4.02e-08
AoU	AFR	diabetes	clinical disease and health history	endocrine/metabolic	Other abnormal glucose	250.42	22335	0.190284	0.091731	1.09607	2.82e-07
AoU	AMR	diabetes	clinical disease and health history	endocrine/metabolic	Other abnormal glucose	250.42	19644	0.169874	0.197591	1.21846	6.13e-22
AoU	EUR	diabetes	clinical disease and health history	endocrine/metabolic	Other abnormal glucose	250.42	73597	0.191122	0.169972	1.18527	3.47e-59
AoU	EUR	gastrointestinal issues	clinical disease and health history	endocrine/metabolic	Other abnormal glucose	250.42	73597	0.191122	0.0633888	1.06544	5.15e-11
AoU	EUR	occupation and workplace environment	socio-environmental context	endocrine/metabolic	Other abnormal glucose	250.42	73597	0.191122	0.0586493	1.0604	1.54e-09
AoU	AMR	BMI and adiposity	physical measurements	endocrine/metabolic	Other abnormal glucose	250.42	19644	0.169874	0.122005	1.12976	2.51e-09
AoU	EUR	BMI and adiposity	physical measurements	endocrine/metabolic	Other abnormal glucose	250.42	73597	0.191122	0.145118	1.15618	2.39e-46
AoU	EUR	BMI and adiposity	physical measurements	endocrine/metabolic	Glycosuria or Acetonuria	250.5	59893	0.00604411	0.302951	1.35385	3.94e-08
AoU	EUR	educational attainment	socio-environmental context	endocrine/metabolic	Polyneuropathy in diabetes	250.6	62775	0.0516766	0.257316	1.29345	5.63e-42
AoU	AMR	hypertension	clinical disease and health history	endocrine/metabolic	Polyneuropathy in diabetes	250.6	17365	0.0609271	0.180733	1.1981	1.31e-07
AoU	EUR	hypertension	clinical disease and health history	endocrine/metabolic	Polyneuropathy in diabetes	250.6	62775	0.0516766	0.289864	1.33625	2.99e-51
AoU	EUR	joint pain	clinical disease and health history	endocrine/metabolic	Polyneuropathy in diabetes	250.6	62775	0.0516766	-0.138068	0.87104	9.46e-13
AoU	EUR	CAD	clinical disease and health history	endocrine/metabolic	Polyneuropathy in diabetes	250.6	62775	0.0516766	0.129786	1.13858	1.51e-12
AoU	EUR	chrnoic pain	clinical disease and health history	endocrine/metabolic	Polyneuropathy in diabetes	250.6	62775	0.0516766	0.138224	1.14823	1.28e-12
AoU	EUR	serve, life-threatening illness	clinical disease and health history	endocrine/metabolic	Polyneuropathy in diabetes	250.6	62775	0.0516766	0.173833	1.18986	3.43e-21
AoU	AFR	diabetes	clinical disease and health history	endocrine/metabolic	Polyneuropathy in diabetes	250.6	19587	0.0766835	0.228502	1.25672	7.22e-16
AoU	AMR	diabetes	clinical disease and health history	endocrine/metabolic	Polyneuropathy in diabetes	250.6	17365	0.0609271	0.348208	1.41653	8.6e-24
AoU	EUR	diabetes	clinical disease and health history	endocrine/metabolic	Polyneuropathy in diabetes	250.6	62775	0.0516766	0.445108	1.56066	4.7e-108
AoU	EUR	gastrointestinal issues	clinical disease and health history	endocrine/metabolic	Polyneuropathy in diabetes	250.6	62775	0.0516766	0.11741	1.12458	1.68e-10
AoU	EUR	urbanicity	socio-environmental context	endocrine/metabolic	Polyneuropathy in diabetes	250.6	62775	0.0516766	-0.094352	0.909962	4.53e-07
AoU	EUR	occupation and workplace environment	socio-environmental context	endocrine/metabolic	Polyneuropathy in diabetes	250.6	62775	0.0516766	0.201488	1.22322	1.71e-27
AoU	EUR	smoking and associated risk behaviors	lifestyle and behavior	endocrine/metabolic	Polyneuropathy in diabetes	250.6	62775	0.0516766	0.0987583	1.1038	2.4e-07
AoU	AFR	BMI and adiposity	physical measurements	endocrine/metabolic	Polyneuropathy in diabetes	250.6	19587	0.0766835	0.14103	1.15146	7.61e-07
AoU	AMR	BMI and adiposity	physical measurements	endocrine/metabolic	Polyneuropathy in diabetes	250.6	17365	0.0609271	0.393145	1.48163	2.7e-29
AoU	EUR	BMI and adiposity	physical measurements	endocrine/metabolic	Polyneuropathy in diabetes	250.6	62775	0.0516766	0.43381	1.54313	4.34e-109
AoU	EUR	trauma	mental health and cognition	endocrine/metabolic	Polyneuropathy in diabetes	250.6	62775	0.0516766	0.10739	1.11337	1e-08
AoU	EUR	hypertension	clinical disease and health history	endocrine/metabolic	Diabetic retinopathy	250.7	74763	0.0157698	0.225292	1.25269	2.85e-13
AoU	AMR	diabetes	clinical disease and health history	endocrine/metabolic	Diabetic retinopathy	250.7	21927	0.0308752	0.257411	1.29358	3.78e-10
AoU	EUR	diabetes	clinical disease and health history	endocrine/metabolic	Diabetic retinopathy	250.7	74763	0.0157698	0.459585	1.58342	9.82e-47
AoU	AMR	BMI and adiposity	physical measurements	endocrine/metabolic	Diabetic retinopathy	250.7	21927	0.0308752	0.271483	1.31191	3.82e-11
AoU	EUR	BMI and adiposity	physical measurements	endocrine/metabolic	Diabetic retinopathy	250.7	74763	0.0157698	0.298372	1.34766	9.27e-22
AoU	EUR	educational attainment	socio-environmental context	endocrine/metabolic	Hypoglycemia	251.1	56544	0.038784	0.138752	1.14884	5.13e-10
AoU	EUR	hypertension	clinical disease and health history	endocrine/metabolic	Hypoglycemia	251.1	56544	0.038784	0.160913	1.17458	1.56e-12
AoU	EUR	joint pain	clinical disease and health history	endocrine/metabolic	Hypoglycemia	251.1	56544	0.038784	-0.146713	0.863542	1.8e-10
AoU	EUR	serve, life-threatening illness	clinical disease and health history	endocrine/metabolic	Hypoglycemia	251.1	56544	0.038784	0.150975	1.16297	5.55e-12
AoU	AMR	diabetes	clinical disease and health history	endocrine/metabolic	Hypoglycemia	251.1	15799	0.0367745	0.218025	1.24362	5.07e-07
AoU	EUR	diabetes	clinical disease and health history	endocrine/metabolic	Hypoglycemia	251.1	56544	0.038784	0.225294	1.25269	1.69e-21
AoU	EUR	gastrointestinal issues	clinical disease and health history	endocrine/metabolic	Hypoglycemia	251.1	56544	0.038784	0.136873	1.14668	3.99e-10
AoU	EUR	occupation and workplace environment	socio-environmental context	endocrine/metabolic	Hypoglycemia	251.1	56544	0.038784	0.130368	1.13925	3.09e-09
AoU	EUR	BMI and adiposity	physical measurements	endocrine/metabolic	Hypoglycemia	251.1	56544	0.038784	0.260525	1.29761	7.13e-30
AoU	EUR	trauma	mental health and cognition	endocrine/metabolic	Hypoglycemia	251.1	56544	0.038784	0.110599	1.11695	6.83e-07
AoU	EUR	BMI and adiposity	physical measurements	endocrine/metabolic	Disorders of parathyroid gland	252	79034	0.0255333	0.168116	1.18307	2.03e-12
AoU	EUR	BMI and adiposity	physical measurements	endocrine/metabolic	Hyperparathyroidism	252.1	78836	0.0230859	0.177149	1.19381	1.89e-12
AoU	EUR	serve, life-threatening illness	clinical disease and health history	endocrine/metabolic	Disorders of adrenal glands	255	79323	0.0290836	0.110053	1.11634	2.22e-07
AoU	EUR	hypertension	clinical disease and health history	endocrine/metabolic	Ovarian dysfunction	256	78618	0.020377	0.211051	1.23498	5.18e-15
AoU	EUR	BMI and adiposity	physical measurements	endocrine/metabolic	Ovarian dysfunction	256	78618	0.020377	0.233293	1.26275	4.78e-18
AoU	EUR	hypertension	clinical disease and health history	endocrine/metabolic	Polycystic ovaries	256.4	78388	0.0175027	0.243954	1.27629	7.12e-17
AoU	EUR	BMI and adiposity	physical measurements	endocrine/metabolic	Polycystic ovaries	256.4	78388	0.0175027	0.290033	1.33647	2.88e-23
AoU	EUR	educational attainment	socio-environmental context	endocrine/metabolic	Protein-calorie malnutrition	260	65562	0.0590891	0.143428	1.15422	3.72e-17
AoU	EUR	inflammatory markers and poor diet	lifestyle and behavior	endocrine/metabolic	Protein-calorie malnutrition	260	65562	0.0590891	0.0891793	1.09328	6.72e-07
AoU	EUR	joint pain	clinical disease and health history	endocrine/metabolic	Vitamin deficiency	261	82813	0.255093	-0.0428697	0.958036	5.68e-07
AoU	EUR	BMI and adiposity	physical measurements	endocrine/metabolic	Vitamin deficiency	261	82813	0.255093	0.0702637	1.07279	1.98e-16
AoU	EUR	joint pain	clinical disease and health history	endocrine/metabolic	Vitamin B-complex deficiencies	261.2	68247	0.0961068	-0.0692707	0.933074	5.68e-07
AoU	EUR	BMI and adiposity	physical measurements	endocrine/metabolic	Vitamin B-complex deficiencies	261.2	68247	0.0961068	0.124848	1.13298	1.51e-19
AoU	EUR	BMI and adiposity	physical measurements	endocrine/metabolic	Vitamin D deficiency	261.4	79884	0.22778	0.0673093	1.06963	1.04e-13
AoU	EUR	BMI and adiposity	physical measurements	endocrine/metabolic	Mineral deficiency NEC	262	64703	0.0465975	0.12661	1.13497	1.3e-10
AoU	EUR	BMI and adiposity	physical measurements	endocrine/metabolic	Other nutritional deficiency	263	64370	0.0416654	0.14457	1.15554	3.86e-12
AoU	EUR	educational attainment	socio-environmental context	endocrine/metabolic	Proteinuria	269	85115	0.0322152	0.116828	1.12393	4.76e-09
AoU	EUR	hypertension	clinical disease and health history	endocrine/metabolic	Proteinuria	269	85115	0.0322152	0.160129	1.17366	3.32e-15
AoU	EUR	diabetes	clinical disease and health history	endocrine/metabolic	Proteinuria	269	85115	0.0322152	0.183093	1.20093	3.68e-18
AoU	AMR	BMI and adiposity	physical measurements	endocrine/metabolic	Proteinuria	269	24052	0.0402046	0.188377	1.20729	2.71e-08
AoU	EUR	BMI and adiposity	physical measurements	endocrine/metabolic	Proteinuria	269	85115	0.0322152	0.182615	1.20035	5.12e-19
AoU	EUR	diabetes	clinical disease and health history	endocrine/metabolic	Disorders of carbohydrate transport and metabolism	271	88092	0.0780661	0.101613	1.10696	1.15e-13
AoU	EUR	BMI and adiposity	physical measurements	endocrine/metabolic	Disorders of carbohydrate transport and metabolism	271	88092	0.0780661	0.0792609	1.08249	2.57e-09
AoU	EUR	diabetes	clinical disease and health history	endocrine/metabolic	Intestinal disaccharidase deficiencies and disaccharide malabsorption	271.3	87911	0.0761679	0.0969901	1.10185	2.58e-12
AoU	EUR	BMI and adiposity	physical measurements	endocrine/metabolic	Intestinal disaccharidase deficiencies and disaccharide malabsorption	271.3	87911	0.0761679	0.0779936	1.08112	7e-09
AoU	EUR	educational attainment	socio-environmental context	endocrine/metabolic	Disorders of lipoid metabolism	272	88092	0.496833	0.0680406	1.07041	2.77e-18
AoU	AMR	hypertension	clinical disease and health history	endocrine/metabolic	Disorders of lipoid metabolism	272	24539	0.344105	0.126701	1.13508	1.13e-15
AoU	EUR	hypertension	clinical disease and health history	endocrine/metabolic	Disorders of lipoid metabolism	272	88092	0.496833	0.152145	1.16433	1.04e-80
AoU	AMR	CAD	clinical disease and health history	endocrine/metabolic	Disorders of lipoid metabolism	272	24539	0.344105	0.108176	1.11424	4.11e-12
AoU	EUR	CAD	clinical disease and health history	endocrine/metabolic	Disorders of lipoid metabolism	272	88092	0.496833	0.168258	1.18324	1.3e-105
AoU	EUR	body size	physical measurements	endocrine/metabolic	Disorders of lipoid metabolism	272	88092	0.496833	-0.0605977	0.941202	5.27e-15
AoU	EUR	alcohol use and misue	lifestyle and behavior	endocrine/metabolic	Disorders of lipoid metabolism	272	88092	0.496833	-0.0478198	0.953306	4.25e-10
AoU	AMR	diabetes	clinical disease and health history	endocrine/metabolic	Disorders of lipoid metabolism	272	24539	0.344105	0.143386	1.15417	1.17e-19
AoU	EUR	diabetes	clinical disease and health history	endocrine/metabolic	Disorders of lipoid metabolism	272	88092	0.496833	0.160239	1.17379	5.99e-83
AoU	EUR	gastrointestinal issues	clinical disease and health history	endocrine/metabolic	Disorders of lipoid metabolism	272	88092	0.496833	0.0397246	1.04052	2.21e-07
AoU	EUR	occupation and workplace environment	socio-environmental context	endocrine/metabolic	Disorders of lipoid metabolism	272	88092	0.496833	0.0444418	1.04544	7.69e-09
AoU	EUR	BMI and adiposity	physical measurements	endocrine/metabolic	Disorders of lipoid metabolism	272	88092	0.496833	0.0783276	1.08148	1.42e-22
AoU	EUR	educational attainment	socio-environmental context	endocrine/metabolic	Hyperlipidemia	272.1	87928	0.495894	0.0687624	1.07118	1.36e-18
AoU	AMR	hypertension	clinical disease and health history	endocrine/metabolic	Hyperlipidemia	272.1	24518	0.343544	0.126826	1.13522	1.13e-15
AoU	EUR	hypertension	clinical disease and health history	endocrine/metabolic	Hyperlipidemia	272.1	87928	0.495894	0.15211	1.16429	1.8e-80
AoU	AMR	CAD	clinical disease and health history	endocrine/metabolic	Hyperlipidemia	272.1	24518	0.343544	0.108559	1.11467	3.61e-12
AoU	EUR	CAD	clinical disease and health history	endocrine/metabolic	Hyperlipidemia	272.1	87928	0.495894	0.16885	1.18394	4.64e-106
AoU	EUR	body size	physical measurements	endocrine/metabolic	Hyperlipidemia	272.1	87928	0.495894	-0.0608453	0.940969	4.45e-15
AoU	EUR	alcohol use and misue	lifestyle and behavior	endocrine/metabolic	Hyperlipidemia	272.1	87928	0.495894	-0.047715	0.953405	4.88e-10
AoU	AMR	diabetes	clinical disease and health history	endocrine/metabolic	Hyperlipidemia	272.1	24518	0.343544	0.143925	1.1548	9.3e-20
AoU	EUR	diabetes	clinical disease and health history	endocrine/metabolic	Hyperlipidemia	272.1	87928	0.495894	0.161295	1.17503	8.78e-84
AoU	EUR	gastrointestinal issues	clinical disease and health history	endocrine/metabolic	Hyperlipidemia	272.1	87928	0.495894	0.0402695	1.04109	1.57e-07
AoU	EUR	occupation and workplace environment	socio-environmental context	endocrine/metabolic	Hyperlipidemia	272.1	87928	0.495894	0.0445637	1.04557	7.32e-09
AoU	EUR	BMI and adiposity	physical measurements	endocrine/metabolic	Hyperlipidemia	272.1	87928	0.495894	0.0794532	1.08269	4.04e-23
AoU	AMR	hypertension	clinical disease and health history	endocrine/metabolic	Hypercholesterolemia	272.11	19230	0.163027	0.121242	1.1289	1.13e-07
AoU	EUR	hypertension	clinical disease and health history	endocrine/metabolic	Hypercholesterolemia	272.11	62501	0.290811	0.169537	1.18476	4.34e-59
AoU	AMR	CAD	clinical disease and health history	endocrine/metabolic	Hypercholesterolemia	272.11	19230	0.163027	0.118862	1.12621	1.19e-07
AoU	EUR	CAD	clinical disease and health history	endocrine/metabolic	Hypercholesterolemia	272.11	62501	0.290811	0.182073	1.1997	7e-73
AoU	EUR	body size	physical measurements	endocrine/metabolic	Hypercholesterolemia	272.11	62501	0.290811	-0.0689669	0.933358	9.79e-12
AoU	AMR	diabetes	clinical disease and health history	endocrine/metabolic	Hypercholesterolemia	272.11	19230	0.163027	0.13787	1.14783	1.08e-09
AoU	EUR	diabetes	clinical disease and health history	endocrine/metabolic	Hypercholesterolemia	272.11	62501	0.290811	0.174907	1.19114	2.55e-58
AoU	EUR	BMI and adiposity	physical measurements	endocrine/metabolic	Hypercholesterolemia	272.11	62501	0.290811	0.0558198	1.05741	1.01e-07
AoU	EUR	educational attainment	socio-environmental context	endocrine/metabolic	Hyperglyceridemia	272.12	47685	0.0704624	0.130995	1.13996	3.48e-12
AoU	EUR	hypertension	clinical disease and health history	endocrine/metabolic	Hyperglyceridemia	272.12	47685	0.0704624	0.233431	1.26293	4.93e-34
AoU	EUR	CAD	clinical disease and health history	endocrine/metabolic	Hyperglyceridemia	272.12	47685	0.0704624	0.171322	1.18687	1.25e-20
AoU	EUR	diabetes	clinical disease and health history	endocrine/metabolic	Hyperglyceridemia	272.12	47685	0.0704624	0.192006	1.21168	3.4e-22
AoU	EUR	BMI and adiposity	physical measurements	endocrine/metabolic	Hyperglyceridemia	272.12	47685	0.0704624	0.150481	1.16239	5.59e-15
AoU	EUR	educational attainment	socio-environmental context	endocrine/metabolic	Mixed hyperlipidemia	272.13	57975	0.235446	0.0987257	1.10376	9.16e-19
AoU	AMR	hypertension	clinical disease and health history	endocrine/metabolic	Mixed hyperlipidemia	272.13	18312	0.121068	0.142507	1.15316	2.49e-08
AoU	EUR	hypertension	clinical disease and health history	endocrine/metabolic	Mixed hyperlipidemia	272.13	57975	0.235446	0.180873	1.19826	3.79e-57
AoU	AMR	CAD	clinical disease and health history	endocrine/metabolic	Mixed hyperlipidemia	272.13	18312	0.121068	0.136772	1.14657	4.53e-08
AoU	EUR	CAD	clinical disease and health history	endocrine/metabolic	Mixed hyperlipidemia	272.13	57975	0.235446	0.206711	1.22963	1.62e-79
AoU	EUR	chrnoic pain	clinical disease and health history	endocrine/metabolic	Mixed hyperlipidemia	272.13	57975	0.235446	0.0608	1.06269	1.4e-07
AoU	EUR	body size	physical measurements	endocrine/metabolic	Mixed hyperlipidemia	272.13	57975	0.235446	-0.0692545	0.933089	3.18e-10
AoU	EUR	alcohol use and misue	lifestyle and behavior	endocrine/metabolic	Mixed hyperlipidemia	272.13	57975	0.235446	-0.0598289	0.941926	3.59e-08
AoU	AMR	diabetes	clinical disease and health history	endocrine/metabolic	Mixed hyperlipidemia	272.13	18312	0.121068	0.169495	1.18471	2.89e-11
AoU	EUR	diabetes	clinical disease and health history	endocrine/metabolic	Mixed hyperlipidemia	272.13	57975	0.235446	0.198832	1.21998	1.56e-63
AoU	EUR	occupation and workplace environment	socio-environmental context	endocrine/metabolic	Mixed hyperlipidemia	272.13	57975	0.235446	0.0575061	1.05919	1.57e-07
AoU	EUR	BMI and adiposity	physical measurements	endocrine/metabolic	Mixed hyperlipidemia	272.13	57975	0.235446	0.108894	1.11504	1.53e-21
AoU	EUR	hypertension	clinical disease and health history	endocrine/metabolic	Unspecified disorder of lipoid metabolism	272.9	46106	0.0386284	0.201729	1.22352	2.06e-14
AoU	EUR	CAD	clinical disease and health history	endocrine/metabolic	Unspecified disorder of lipoid metabolism	272.9	46106	0.0386284	0.182579	1.20031	5.28e-13
AoU	EUR	diabetes	clinical disease and health history	endocrine/metabolic	Unspecified disorder of lipoid metabolism	272.9	46106	0.0386284	0.161579	1.17537	2.59e-09
AoU	EUR	educational attainment	socio-environmental context	endocrine/metabolic	Gout and other crystal arthropathies	274	88092	0.0511057	0.0804479	1.08377	6.03e-07
AoU	AMR	hypertension	clinical disease and health history	endocrine/metabolic	Gout and other crystal arthropathies	274	24539	0.0220465	0.23541	1.26543	1.99e-07
AoU	EUR	hypertension	clinical disease and health history	endocrine/metabolic	Gout and other crystal arthropathies	274	88092	0.0511057	0.13442	1.14387	2.35e-16
AoU	EUR	serve, life-threatening illness	clinical disease and health history	endocrine/metabolic	Gout and other crystal arthropathies	274	88092	0.0511057	0.0806511	1.08399	2.81e-07
AoU	EUR	BMI and adiposity	physical measurements	endocrine/metabolic	Gout and other crystal arthropathies	274	88092	0.0511057	0.145058	1.15611	2.12e-18
AoU	EUR	educational attainment	socio-environmental context	endocrine/metabolic	Gout	274.1	87326	0.0427822	0.0938032	1.09834	9.79e-08
AoU	AMR	hypertension	clinical disease and health history	endocrine/metabolic	Gout	274.1	24456	0.0187275	0.250653	1.28486	3.16e-07
AoU	EUR	hypertension	clinical disease and health history	endocrine/metabolic	Gout	274.1	87326	0.0427822	0.162892	1.17691	9.15e-20
AoU	EUR	serve, life-threatening illness	clinical disease and health history	endocrine/metabolic	Gout	274.1	87326	0.0427822	0.0856704	1.08945	5.89e-07
AoU	EUR	occupation and workplace environment	socio-environmental context	endocrine/metabolic	Gout	274.1	87326	0.0427822	0.0958933	1.10064	2.82e-08
AoU	EUR	BMI and adiposity	physical measurements	endocrine/metabolic	Gout	274.1	87326	0.0427822	0.169342	1.18453	8.33e-21
AoU	EUR	hypertension	clinical disease and health history	endocrine/metabolic	Gouty arthropathy	274.11	85031	0.0169468	0.145287	1.15637	2.34e-07
AoU	EUR	educational attainment	socio-environmental context	endocrine/metabolic	Disorders of mineral metabolism	275	88092	0.0968306	0.0989202	1.10398	4.04e-17
AoU	EUR	hypertension	clinical disease and health history	endocrine/metabolic	Disorders of mineral metabolism	275	88092	0.0968306	0.111061	1.11746	1.77e-20
AoU	EUR	joint pain	clinical disease and health history	endocrine/metabolic	Disorders of mineral metabolism	275	88092	0.0968306	-0.0838922	0.91953	4.21e-12
AoU	EUR	chrnoic pain	clinical disease and health history	endocrine/metabolic	Disorders of mineral metabolism	275	88092	0.0968306	0.0656388	1.06784	7.87e-08
AoU	EUR	serve, life-threatening illness	clinical disease and health history	endocrine/metabolic	Disorders of mineral metabolism	275	88092	0.0968306	0.0875412	1.09149	2.95e-14
AoU	EUR	diabetes	clinical disease and health history	endocrine/metabolic	Disorders of mineral metabolism	275	88092	0.0968306	0.0767755	1.0798	6.12e-10
AoU	EUR	occupation and workplace environment	socio-environmental context	endocrine/metabolic	Disorders of mineral metabolism	275	88092	0.0968306	0.0720428	1.0747	4.66e-10
AoU	EUR	BMI and adiposity	physical measurements	endocrine/metabolic	Disorders of mineral metabolism	275	88092	0.0968306	0.108824	1.11497	1.89e-19
AoU	EUR	hypertension	clinical disease and health history	hematopoietic	Disorders of iron metabolism	275.1	80454	0.0110871	0.225273	1.25266	1.45e-10
AoU	EUR	hypertension	clinical disease and health history	hematopoietic	Hereditary hemochromatosis	275.11	79808	0.0030824	0.357102	1.42918	8.23e-08
AoU	EUR	body size	physical measurements	hematopoietic	Hereditary hemochromatosis	275.11	79808	0.0030824	0.319678	1.37668	6.98e-07
AoU	EUR	educational attainment	socio-environmental context	endocrine/metabolic	Disorders of magnesium metabolism	275.3	82826	0.0394079	0.19869	1.2198	2.71e-27
AoU	EUR	hypertension	clinical disease and health history	endocrine/metabolic	Disorders of magnesium metabolism	275.3	82826	0.0394079	0.138811	1.14891	1.04e-13
AoU	EUR	joint pain	clinical disease and health history	endocrine/metabolic	Disorders of magnesium metabolism	275.3	82826	0.0394079	-0.129254	0.878751	7.89e-12
AoU	EUR	chrnoic pain	clinical disease and health history	endocrine/metabolic	Disorders of magnesium metabolism	275.3	82826	0.0394079	0.103599	1.10916	5.49e-08
AoU	EUR	serve, life-threatening illness	clinical disease and health history	endocrine/metabolic	Disorders of magnesium metabolism	275.3	82826	0.0394079	0.123424	1.13136	6.28e-12
AoU	EUR	diabetes	clinical disease and health history	endocrine/metabolic	Disorders of magnesium metabolism	275.3	82826	0.0394079	0.144602	1.15558	7.9e-14
AoU	EUR	gastrointestinal issues	clinical disease and health history	endocrine/metabolic	Disorders of magnesium metabolism	275.3	82826	0.0394079	0.0944649	1.09907	1.42e-07
AoU	EUR	occupation and workplace environment	socio-environmental context	endocrine/metabolic	Disorders of magnesium metabolism	275.3	82826	0.0394079	0.148292	1.15985	2.05e-16
AoU	EUR	BMI and adiposity	physical measurements	endocrine/metabolic	Disorders of magnesium metabolism	275.3	82826	0.0394079	0.221244	1.24763	6.88e-32
AoU	EUR	educational attainment	socio-environmental context	endocrine/metabolic	Disorders of calcium/phosphorus metabolism	275.5	83080	0.0423447	0.0903295	1.09453	3.26e-07
AoU	EUR	joint pain	clinical disease and health history	endocrine/metabolic	Disorders of calcium/phosphorus metabolism	275.5	83080	0.0423447	-0.103146	0.901995	1.53e-08
AoU	EUR	BMI and adiposity	physical measurements	endocrine/metabolic	Disorders of calcium/phosphorus metabolism	275.5	83080	0.0423447	0.128763	1.13742	1.32e-12
AoU	EUR	educational attainment	socio-environmental context	endocrine/metabolic	Hypocalcemia	275.51	81118	0.0191819	0.153914	1.16639	4.31e-09
AoU	EUR	serve, life-threatening illness	clinical disease and health history	endocrine/metabolic	Hypocalcemia	275.51	81118	0.0191819	0.130714	1.13964	3.6e-07
AoU	EUR	BMI and adiposity	physical measurements	endocrine/metabolic	Hypocalcemia	275.51	81118	0.0191819	0.203057	1.22514	4.41e-14
AoU	EUR	BMI and adiposity	physical measurements	endocrine/metabolic	Disorders of phosphorus metabolism	275.53	81137	0.0194116	0.143694	1.15453	7.69e-08
AoU	AMR	educational attainment	socio-environmental context	endocrine/metabolic	Disorders of fluid, electrolyte, and acid-base balance	276	24229	0.201948	0.102435	1.10787	1.25e-09
AoU	EUR	educational attainment	socio-environmental context	endocrine/metabolic	Disorders of fluid, electrolyte, and acid-base balance	276	87166	0.217	0.148211	1.15976	1.69e-67
AoU	AMR	hypertension	clinical disease and health history	endocrine/metabolic	Disorders of fluid, electrolyte, and acid-base balance	276	24229	0.201948	0.114074	1.12083	6.45e-12
AoU	EUR	hypertension	clinical disease and health history	endocrine/metabolic	Disorders of fluid, electrolyte, and acid-base balance	276	87166	0.217	0.131464	1.1405	1.13e-51
AoU	EUR	joint pain	clinical disease and health history	endocrine/metabolic	Disorders of fluid, electrolyte, and acid-base balance	276	87166	0.217	-0.104735	0.900563	8.41e-33
AoU	EUR	social and economic stability	socio-environmental context	endocrine/metabolic	Disorders of fluid, electrolyte, and acid-base balance	276	87166	0.217	-0.0446494	0.956333	1.45e-07
AoU	EUR	CAD	clinical disease and health history	endocrine/metabolic	Disorders of fluid, electrolyte, and acid-base balance	276	87166	0.217	0.0598364	1.06166	6.49e-13
AoU	EUR	chrnoic pain	clinical disease and health history	endocrine/metabolic	Disorders of fluid, electrolyte, and acid-base balance	276	87166	0.217	0.0750083	1.07789	2.56e-17
AoU	EUR	serve, life-threatening illness	clinical disease and health history	endocrine/metabolic	Disorders of fluid, electrolyte, and acid-base balance	276	87166	0.217	0.101421	1.10674	6.75e-34
AoU	AMR	diabetes	clinical disease and health history	endocrine/metabolic	Disorders of fluid, electrolyte, and acid-base balance	276	24229	0.201948	0.0873515	1.09128	1.37e-07
AoU	EUR	diabetes	clinical disease and health history	endocrine/metabolic	Disorders of fluid, electrolyte, and acid-base balance	276	87166	0.217	0.0683106	1.0707	2.99e-14
AoU	EUR	gastrointestinal issues	clinical disease and health history	endocrine/metabolic	Disorders of fluid, electrolyte, and acid-base balance	276	87166	0.217	0.0844568	1.08813	4.29e-24
AoU	EUR	hearing	physical measurements	endocrine/metabolic	Disorders of fluid, electrolyte, and acid-base balance	276	87166	0.217	0.0420978	1.043	4.46e-07
AoU	EUR	urbanicity	socio-environmental context	endocrine/metabolic	Disorders of fluid, electrolyte, and acid-base balance	276	87166	0.217	-0.0465641	0.954503	3.96e-08
AoU	AMR	occupation and workplace environment	socio-environmental context	endocrine/metabolic	Disorders of fluid, electrolyte, and acid-base balance	276	24229	0.201948	0.0859736	1.08978	6.67e-07
AoU	EUR	occupation and workplace environment	socio-environmental context	endocrine/metabolic	Disorders of fluid, electrolyte, and acid-base balance	276	87166	0.217	0.114622	1.12145	1.97e-42
AoU	EUR	smoking and associated risk behaviors	lifestyle and behavior	endocrine/metabolic	Disorders of fluid, electrolyte, and acid-base balance	276	87166	0.217	0.0595591	1.06137	5.66e-12
AoU	AMR	BMI and adiposity	physical measurements	endocrine/metabolic	Disorders of fluid, electrolyte, and acid-base balance	276	24229	0.201948	0.110183	1.11648	4.01e-11
AoU	EUR	BMI and adiposity	physical measurements	endocrine/metabolic	Disorders of fluid, electrolyte, and acid-base balance	276	87166	0.217	0.116214	1.12324	2.72e-40
AoU	EUR	trauma	mental health and cognition	endocrine/metabolic	Disorders of fluid, electrolyte, and acid-base balance	276	87166	0.217	0.0674472	1.06977	2.3e-15
AoU	EUR	educational attainment	socio-environmental context	endocrine/metabolic	Electrolyte imbalance	276.1	83031	0.178006	0.15087	1.16284	2.52e-57
AoU	AMR	hypertension	clinical disease and health history	endocrine/metabolic	Electrolyte imbalance	276.1	22964	0.157986	0.137302	1.14717	3.69e-13
AoU	EUR	hypertension	clinical disease and health history	endocrine/metabolic	Electrolyte imbalance	276.1	83031	0.178006	0.15495	1.1676	2.6e-58
AoU	EUR	joint pain	clinical disease and health history	endocrine/metabolic	Electrolyte imbalance	276.1	83031	0.178006	-0.1051	0.900235	2.8e-27
AoU	EUR	social and economic stability	socio-environmental context	endocrine/metabolic	Electrolyte imbalance	276.1	83031	0.178006	-0.0527363	0.94863	1.98e-08
AoU	EUR	CAD	clinical disease and health history	endocrine/metabolic	Electrolyte imbalance	276.1	83031	0.178006	0.0631687	1.06521	6.97e-12
AoU	EUR	chrnoic pain	clinical disease and health history	endocrine/metabolic	Electrolyte imbalance	276.1	83031	0.178006	0.0783734	1.08153	1.31e-15
AoU	EUR	serve, life-threatening illness	clinical disease and health history	endocrine/metabolic	Electrolyte imbalance	276.1	83031	0.178006	0.0983509	1.10335	1.94e-26
AoU	EUR	body size	physical measurements	endocrine/metabolic	Electrolyte imbalance	276.1	83031	0.178006	-0.0484215	0.952732	2.14e-07
AoU	EUR	diabetes	clinical disease and health history	endocrine/metabolic	Electrolyte imbalance	276.1	83031	0.178006	0.0748701	1.07774	5.2e-14
AoU	EUR	gastrointestinal issues	clinical disease and health history	endocrine/metabolic	Electrolyte imbalance	276.1	83031	0.178006	0.086837	1.09072	4.97e-21
AoU	EUR	urbanicity	socio-environmental context	endocrine/metabolic	Electrolyte imbalance	276.1	83031	0.178006	-0.051642	0.949669	3.74e-08
AoU	EUR	occupation and workplace environment	socio-environmental context	endocrine/metabolic	Electrolyte imbalance	276.1	83031	0.178006	0.120046	1.12755	3.79e-38
AoU	EUR	smoking and associated risk behaviors	lifestyle and behavior	endocrine/metabolic	Electrolyte imbalance	276.1	83031	0.178006	0.0621829	1.06416	8.2e-11
AoU	AMR	BMI and adiposity	physical measurements	endocrine/metabolic	Electrolyte imbalance	276.1	22964	0.157986	0.129847	1.13865	8.22e-12
AoU	EUR	BMI and adiposity	physical measurements	endocrine/metabolic	Electrolyte imbalance	276.1	83031	0.178006	0.106817	1.11273	2.53e-28
AoU	EUR	trauma	mental health and cognition	endocrine/metabolic	Electrolyte imbalance	276.1	83031	0.178006	0.0722276	1.0749	1.78e-14
AoU	EUR	educational attainment	socio-environmental context	endocrine/metabolic	Hyperosmolality and/or hypernatremia	276.11	69110	0.0124295	0.200578	1.22211	1.29e-08
AoU	EUR	hypertension	clinical disease and health history	endocrine/metabolic	Hyperosmolality and/or hypernatremia	276.11	69110	0.0124295	0.184348	1.20243	2.76e-07
AoU	EUR	educational attainment	socio-environmental context	endocrine/metabolic	Hyposmolality and/or hyponatremia	276.12	73905	0.0765036	0.152587	1.16484	2.25e-26
AoU	AMR	hypertension	clinical disease and health history	endocrine/metabolic	Hyposmolality and/or hyponatremia	276.12	20868	0.0734138	0.14595	1.15714	1.46e-07
AoU	EUR	hypertension	clinical disease and health history	endocrine/metabolic	Hyposmolality and/or hyponatremia	276.12	73905	0.0765036	0.139052	1.14918	1.66e-21
AoU	EUR	joint pain	clinical disease and health history	endocrine/metabolic	Hyposmolality and/or hyponatremia	276.12	73905	0.0765036	-0.11473	0.891607	7.29e-15
AoU	EUR	social and economic stability	socio-environmental context	endocrine/metabolic	Hyposmolality and/or hyponatremia	276.12	73905	0.0765036	-0.0739877	0.928683	2.24e-07
AoU	EUR	serve, life-threatening illness	clinical disease and health history	endocrine/metabolic	Hyposmolality and/or hyponatremia	276.12	73905	0.0765036	0.0936939	1.09822	2.41e-11
AoU	EUR	diabetes	clinical disease and health history	endocrine/metabolic	Hyposmolality and/or hyponatremia	276.12	73905	0.0765036	0.0900418	1.09422	2.56e-09
AoU	EUR	occupation and workplace environment	socio-environmental context	endocrine/metabolic	Hyposmolality and/or hyponatremia	276.12	73905	0.0765036	0.118223	1.1255	5.48e-17
AoU	EUR	smoking and associated risk behaviors	lifestyle and behavior	endocrine/metabolic	Hyposmolality and/or hyponatremia	276.12	73905	0.0765036	0.0778244	1.08093	9.13e-08
AoU	AMR	BMI and adiposity	physical measurements	endocrine/metabolic	Hyposmolality and/or hyponatremia	276.12	20868	0.0734138	0.158679	1.17196	1.47e-08
AoU	EUR	BMI and adiposity	physical measurements	endocrine/metabolic	Hyposmolality and/or hyponatremia	276.12	73905	0.0765036	0.106568	1.11245	4.47e-13
AoU	EUR	trauma	mental health and cognition	endocrine/metabolic	Hyposmolality and/or hyponatremia	276.12	73905	0.0765036	0.0767911	1.07982	8.12e-08
AoU	AMR	educational attainment	socio-environmental context	endocrine/metabolic	Hyperpotassemia	276.13	20421	0.0531316	0.164062	1.17829	8.94e-07
AoU	EUR	educational attainment	socio-environmental context	endocrine/metabolic	Hyperpotassemia	276.13	72174	0.0543548	0.128758	1.13741	4.86e-14
AoU	EUR	hypertension	clinical disease and health history	endocrine/metabolic	Hyperpotassemia	276.13	72174	0.0543548	0.139955	1.15022	7.23e-16
AoU	EUR	joint pain	clinical disease and health history	endocrine/metabolic	Hyperpotassemia	276.13	72174	0.0543548	-0.0950054	0.909368	6.31e-08
AoU	EUR	diabetes	clinical disease and health history	endocrine/metabolic	Hyperpotassemia	276.13	72174	0.0543548	0.122524	1.13035	9.16e-12
AoU	EUR	occupation and workplace environment	socio-environmental context	endocrine/metabolic	Hyperpotassemia	276.13	72174	0.0543548	0.0858173	1.08961	3.06e-07
AoU	AMR	BMI and adiposity	physical measurements	endocrine/metabolic	Hyperpotassemia	276.13	20421	0.0531316	0.178971	1.19599	4.99e-08
AoU	EUR	BMI and adiposity	physical measurements	endocrine/metabolic	Hyperpotassemia	276.13	72174	0.0543548	0.149327	1.16105	1.61e-17
AoU	EUR	educational attainment	socio-environmental context	endocrine/metabolic	Hypopotassemia	276.14	76794	0.111246	0.182865	1.20065	1.17e-53
AoU	AMR	hypertension	clinical disease and health history	endocrine/metabolic	Hypopotassemia	276.14	21447	0.0984287	0.144052	1.15494	1.04e-09
AoU	EUR	hypertension	clinical disease and health history	endocrine/metabolic	Hypopotassemia	276.14	76794	0.111246	0.195643	1.21609	5.71e-59
AoU	EUR	joint pain	clinical disease and health history	endocrine/metabolic	Hypopotassemia	276.14	76794	0.111246	-0.116886	0.889687	9.09e-22
AoU	EUR	social and economic stability	socio-environmental context	endocrine/metabolic	Hypopotassemia	276.14	76794	0.111246	-0.0632127	0.938744	8.15e-08
AoU	EUR	CAD	clinical disease and health history	endocrine/metabolic	Hypopotassemia	276.14	76794	0.111246	0.0733906	1.07615	2.06e-10
AoU	EUR	chrnoic pain	clinical disease and health history	endocrine/metabolic	Hypopotassemia	276.14	76794	0.111246	0.110303	1.11662	3.02e-19
AoU	EUR	serve, life-threatening illness	clinical disease and health history	endocrine/metabolic	Hypopotassemia	276.14	76794	0.111246	0.138095	1.14808	1.19e-32
AoU	EUR	body size	physical measurements	endocrine/metabolic	Hypopotassemia	276.14	76794	0.111246	-0.0613195	0.940523	1.65e-07
AoU	EUR	diabetes	clinical disease and health history	endocrine/metabolic	Hypopotassemia	276.14	76794	0.111246	0.0656508	1.06785	1.42e-07
AoU	EUR	gastrointestinal issues	clinical disease and health history	endocrine/metabolic	Hypopotassemia	276.14	76794	0.111246	0.103934	1.10953	2.89e-19
AoU	EUR	urbanicity	socio-environmental context	endocrine/metabolic	Hypopotassemia	276.14	76794	0.111246	-0.0611467	0.940685	2.07e-07
AoU	EUR	occupation and workplace environment	socio-environmental context	endocrine/metabolic	Hypopotassemia	276.14	76794	0.111246	0.150237	1.16211	6e-38
AoU	EUR	smoking and associated risk behaviors	lifestyle and behavior	endocrine/metabolic	Hypopotassemia	276.14	76794	0.111246	0.0689338	1.07137	9.3e-09
AoU	AMR	BMI and adiposity	physical measurements	endocrine/metabolic	Hypopotassemia	276.14	21447	0.0984287	0.124974	1.13312	1.5e-07
AoU	EUR	BMI and adiposity	physical measurements	endocrine/metabolic	Hypopotassemia	276.14	76794	0.111246	0.122068	1.12983	8.39e-24
AoU	EUR	trauma	mental health and cognition	endocrine/metabolic	Hypopotassemia	276.14	76794	0.111246	0.0892289	1.09333	4.36e-14
AoU	EUR	educational attainment	socio-environmental context	endocrine/metabolic	Acid-base balance disorder	276.4	72407	0.0573978	0.237143	1.26762	4.27e-47
AoU	EUR	hypertension	clinical disease and health history	endocrine/metabolic	Acid-base balance disorder	276.4	72407	0.0573978	0.176042	1.19249	7.56e-26
AoU	EUR	joint pain	clinical disease and health history	endocrine/metabolic	Acid-base balance disorder	276.4	72407	0.0573978	-0.137627	0.871424	4.33e-16
AoU	EUR	CAD	clinical disease and health history	endocrine/metabolic	Acid-base balance disorder	276.4	72407	0.0573978	0.0939177	1.09847	4.79e-09
AoU	EUR	chrnoic pain	clinical disease and health history	endocrine/metabolic	Acid-base balance disorder	276.4	72407	0.0573978	0.114805	1.12165	1.74e-11
AoU	EUR	serve, life-threatening illness	clinical disease and health history	endocrine/metabolic	Acid-base balance disorder	276.4	72407	0.0573978	0.144823	1.15583	2.37e-19
AoU	AMR	diabetes	clinical disease and health history	endocrine/metabolic	Acid-base balance disorder	276.4	20916	0.0755403	0.142835	1.15354	1.48e-07
AoU	EUR	diabetes	clinical disease and health history	endocrine/metabolic	Acid-base balance disorder	276.4	72407	0.0573978	0.139962	1.15023	6.76e-16
AoU	EUR	gastrointestinal issues	clinical disease and health history	endocrine/metabolic	Acid-base balance disorder	276.4	72407	0.0573978	0.132993	1.14224	1.35e-16
AoU	EUR	occupation and workplace environment	socio-environmental context	endocrine/metabolic	Acid-base balance disorder	276.4	72407	0.0573978	0.161028	1.17472	2.65e-23
AoU	EUR	smoking and associated risk behaviors	lifestyle and behavior	endocrine/metabolic	Acid-base balance disorder	276.4	72407	0.0573978	0.123531	1.13148	1.4e-13
AoU	AMR	BMI and adiposity	physical measurements	endocrine/metabolic	Acid-base balance disorder	276.4	20916	0.0755403	0.171905	1.18756	3.59e-10
AoU	EUR	BMI and adiposity	physical measurements	endocrine/metabolic	Acid-base balance disorder	276.4	72407	0.0573978	0.177851	1.19465	5.9e-26
AoU	EUR	trauma	mental health and cognition	endocrine/metabolic	Acid-base balance disorder	276.4	72407	0.0573978	0.111274	1.1177	1.26e-11
AoU	EUR	educational attainment	socio-environmental context	endocrine/metabolic	Acidosis	276.41	71997	0.0520299	0.231637	1.26066	4.43e-41
AoU	EUR	hypertension	clinical disease and health history	endocrine/metabolic	Acidosis	276.41	71997	0.0520299	0.174241	1.19034	3.77e-23
AoU	EUR	joint pain	clinical disease and health history	endocrine/metabolic	Acidosis	276.41	71997	0.0520299	-0.14295	0.866798	8.81e-16
AoU	EUR	CAD	clinical disease and health history	endocrine/metabolic	Acidosis	276.41	71997	0.0520299	0.0975701	1.10249	6.86e-09
AoU	EUR	chrnoic pain	clinical disease and health history	endocrine/metabolic	Acidosis	276.41	71997	0.0520299	0.116445	1.1235	8.14e-11
AoU	EUR	serve, life-threatening illness	clinical disease and health history	endocrine/metabolic	Acidosis	276.41	71997	0.0520299	0.141381	1.15186	5.97e-17
AoU	EUR	diabetes	clinical disease and health history	endocrine/metabolic	Acidosis	276.41	71997	0.0520299	0.152782	1.16507	4.59e-17
AoU	EUR	inflammatory markers and poor diet	lifestyle and behavior	endocrine/metabolic	Acidosis	276.41	71997	0.0520299	0.0896204	1.09376	7.9e-07
AoU	EUR	gastrointestinal issues	clinical disease and health history	endocrine/metabolic	Acidosis	276.41	71997	0.0520299	0.130328	1.1392	1.15e-14
AoU	EUR	occupation and workplace environment	socio-environmental context	endocrine/metabolic	Acidosis	276.41	71997	0.0520299	0.164608	1.17893	3.55e-22
AoU	EUR	smoking and associated risk behaviors	lifestyle and behavior	endocrine/metabolic	Acidosis	276.41	71997	0.0520299	0.133387	1.14269	2.8e-14
AoU	AMR	BMI and adiposity	physical measurements	endocrine/metabolic	Acidosis	276.41	20788	0.069848	0.158247	1.17146	2.83e-08
AoU	EUR	BMI and adiposity	physical measurements	endocrine/metabolic	Acidosis	276.41	71997	0.0520299	0.179615	1.19676	3.78e-24
AoU	EUR	trauma	mental health and cognition	endocrine/metabolic	Acidosis	276.41	71997	0.0520299	0.126377	1.13471	2.39e-13
AoU	EUR	educational attainment	socio-environmental context	endocrine/metabolic	Alkalosis	276.42	68837	0.00851286	0.232795	1.26212	4.07e-08
AoU	EUR	hypertension	clinical disease and health history	endocrine/metabolic	Alkalosis	276.42	68837	0.00851286	0.254845	1.29026	3.94e-09
AoU	AMR	educational attainment	socio-environmental context	endocrine/metabolic	Hypovolemia	276.5	21967	0.119771	0.126999	1.13542	5.17e-09
AoU	EUR	educational attainment	socio-environmental context	endocrine/metabolic	Hypovolemia	276.5	76856	0.111963	0.188067	1.20691	2.1e-57
AoU	EUR	hypertension	clinical disease and health history	endocrine/metabolic	Hypovolemia	276.5	76856	0.111963	0.11025	1.11656	3.46e-20
AoU	EUR	joint pain	clinical disease and health history	endocrine/metabolic	Hypovolemia	276.5	76856	0.111963	-0.13041	0.877736	5.58e-27
AoU	EUR	CAD	clinical disease and health history	endocrine/metabolic	Hypovolemia	276.5	76856	0.111963	0.0568343	1.05848	7.35e-07
AoU	EUR	chrnoic pain	clinical disease and health history	endocrine/metabolic	Hypovolemia	276.5	76856	0.111963	0.0919104	1.09627	5.66e-14
AoU	EUR	serve, life-threatening illness	clinical disease and health history	endocrine/metabolic	Hypovolemia	276.5	76856	0.111963	0.142084	1.15267	7.79e-35
AoU	AMR	diabetes	clinical disease and health history	endocrine/metabolic	Hypovolemia	276.5	21967	0.119771	0.119021	1.12639	2.45e-08
AoU	EUR	diabetes	clinical disease and health history	endocrine/metabolic	Hypovolemia	276.5	76856	0.111963	0.0930016	1.09746	6.6e-14
AoU	EUR	inflammatory markers and poor diet	lifestyle and behavior	endocrine/metabolic	Hypovolemia	276.5	76856	0.111963	0.0753868	1.0783	1.15e-09
AoU	EUR	gastrointestinal issues	clinical disease and health history	endocrine/metabolic	Hypovolemia	276.5	76856	0.111963	0.109485	1.1157	1.99e-21
AoU	EUR	occupation and workplace environment	socio-environmental context	endocrine/metabolic	Hypovolemia	276.5	76856	0.111963	0.137003	1.14683	2.77e-32
AoU	EUR	smoking and associated risk behaviors	lifestyle and behavior	endocrine/metabolic	Hypovolemia	276.5	76856	0.111963	0.0703853	1.07292	3.8e-09
AoU	AMR	BMI and adiposity	physical measurements	endocrine/metabolic	Hypovolemia	276.5	21967	0.119771	0.109841	1.1161	3.15e-07
AoU	EUR	BMI and adiposity	physical measurements	endocrine/metabolic	Hypovolemia	276.5	76856	0.111963	0.163822	1.178	6.97e-42
AoU	EUR	trauma	mental health and cognition	endocrine/metabolic	Hypovolemia	276.5	76856	0.111963	0.0852374	1.08898	4.03e-13
AoU	EUR	educational attainment	socio-environmental context	endocrine/metabolic	Fluid overload	276.6	69903	0.0236328	0.188752	1.20774	1.87e-13
AoU	EUR	hypertension	clinical disease and health history	endocrine/metabolic	Fluid overload	276.6	69903	0.0236328	0.15137	1.16343	6.42e-09
AoU	EUR	joint pain	clinical disease and health history	endocrine/metabolic	Fluid overload	276.6	69903	0.0236328	-0.149133	0.861454	1.67e-08
AoU	EUR	occupation and workplace environment	socio-environmental context	endocrine/metabolic	Fluid overload	276.6	69903	0.0236328	0.159844	1.17333	2.4e-10
AoU	AMR	BMI and adiposity	physical measurements	endocrine/metabolic	Fluid overload	276.6	19950	0.0307769	0.254267	1.28952	2.97e-09
AoU	EUR	BMI and adiposity	physical measurements	endocrine/metabolic	Fluid overload	276.6	69903	0.0236328	0.297419	1.34638	1.67e-29
AoU	EUR	hypertension	clinical disease and health history	endocrine/metabolic	Dysmetabolic syndrome X	277.7	81650	0.0175138	0.209633	1.23323	5.06e-14
AoU	EUR	diabetes	clinical disease and health history	endocrine/metabolic	Dysmetabolic syndrome X	277.7	81650	0.0175138	0.142599	1.15327	7.76e-07
AoU	EUR	BMI and adiposity	physical measurements	endocrine/metabolic	Dysmetabolic syndrome X	277.7	81650	0.0175138	0.250775	1.28502	3.46e-19
AoU	EUR	anxiety and nervousness	mental health and cognition	endocrine/metabolic	Overweight, obesity and other hyperalimentation	278	88092	0.35791	0.0428846	1.04382	1.34e-09
AoU	EUR	educational attainment	socio-environmental context	endocrine/metabolic	Overweight, obesity and other hyperalimentation	278	88092	0.35791	0.141905	1.15247	1.83e-85
AoU	AMR	hypertension	clinical disease and health history	endocrine/metabolic	Overweight, obesity and other hyperalimentation	278	24539	0.394189	0.114899	1.12176	1.83e-17
AoU	EUR	hypertension	clinical disease and health history	endocrine/metabolic	Overweight, obesity and other hyperalimentation	278	88092	0.35791	0.190972	1.21043	1.68e-145
AoU	AMR	joint pain	clinical disease and health history	endocrine/metabolic	Overweight, obesity and other hyperalimentation	278	24539	0.394189	-0.0721949	0.93035	1.05e-07
AoU	EUR	joint pain	clinical disease and health history	endocrine/metabolic	Overweight, obesity and other hyperalimentation	278	88092	0.35791	-0.134798	0.873893	1.04e-72
AoU	EUR	CAD	clinical disease and health history	endocrine/metabolic	Overweight, obesity and other hyperalimentation	278	88092	0.35791	0.0439125	1.04489	5.11e-10
AoU	EUR	chrnoic pain	clinical disease and health history	endocrine/metabolic	Overweight, obesity and other hyperalimentation	278	88092	0.35791	0.0590343	1.06081	4.15e-15
AoU	EUR	serve, life-threatening illness	clinical disease and health history	endocrine/metabolic	Overweight, obesity and other hyperalimentation	278	88092	0.35791	0.072358	1.07504	1.92e-24
AoU	EUR	physical activity	lifestyle and behavior	endocrine/metabolic	Overweight, obesity and other hyperalimentation	278	88092	0.35791	0.0491613	1.05039	4.97e-10
AoU	EUR	diabetes	clinical disease and health history	endocrine/metabolic	Overweight, obesity and other hyperalimentation	278	88092	0.35791	0.0887099	1.09276	3.62e-31
AoU	EUR	confortable retirement	socio-environmental context	endocrine/metabolic	Overweight, obesity and other hyperalimentation	278	88092	0.35791	-0.0398015	0.96098	3.21e-08
AoU	AFR	inflammatory markers and poor diet	lifestyle and behavior	endocrine/metabolic	Overweight, obesity and other hyperalimentation	278	28408	0.434842	-0.0714435	0.931049	2e-08
AoU	AMR	inflammatory markers and poor diet	lifestyle and behavior	endocrine/metabolic	Overweight, obesity and other hyperalimentation	278	24539	0.394189	-0.0754297	0.927345	6.63e-08
AoU	EUR	inflammatory markers and poor diet	lifestyle and behavior	endocrine/metabolic	Overweight, obesity and other hyperalimentation	278	88092	0.35791	-0.065981	0.936149	4.84e-18
AoU	EUR	gastrointestinal issues	clinical disease and health history	endocrine/metabolic	Overweight, obesity and other hyperalimentation	278	88092	0.35791	0.0822775	1.08576	3.96e-31
AoU	EUR	hearing	physical measurements	endocrine/metabolic	Overweight, obesity and other hyperalimentation	278	88092	0.35791	0.0427399	1.04367	1.58e-09
AoU	EUR	urbanicity	socio-environmental context	endocrine/metabolic	Overweight, obesity and other hyperalimentation	278	88092	0.35791	-0.0578969	0.943747	9.14e-16
AoU	AMR	occupation and workplace environment	socio-environmental context	endocrine/metabolic	Overweight, obesity and other hyperalimentation	278	24539	0.394189	0.0690257	1.07146	8.76e-07
AoU	EUR	occupation and workplace environment	socio-environmental context	endocrine/metabolic	Overweight, obesity and other hyperalimentation	278	88092	0.35791	0.101969	1.10735	1.85e-46
AoU	EUR	smoking and associated risk behaviors	lifestyle and behavior	endocrine/metabolic	Overweight, obesity and other hyperalimentation	278	88092	0.35791	0.0495748	1.05082	1.43e-11
AoU	AFR	BMI and adiposity	physical measurements	endocrine/metabolic	Overweight, obesity and other hyperalimentation	278	28408	0.434842	0.116865	1.12397	4.14e-20
AoU	AMR	BMI and adiposity	physical measurements	endocrine/metabolic	Overweight, obesity and other hyperalimentation	278	24539	0.394189	0.271993	1.31258	6.15e-86
AoU	EAS	BMI and adiposity	physical measurements	endocrine/metabolic	Overweight, obesity and other hyperalimentation	278	2845	0.142004	0.300137	1.35004	1.05e-07
AoU	EUR	BMI and adiposity	physical measurements	endocrine/metabolic	Overweight, obesity and other hyperalimentation	278	88092	0.35791	0.384475	1.46884	1e-200
AoU	EUR	trauma	mental health and cognition	endocrine/metabolic	Overweight, obesity and other hyperalimentation	278	88092	0.35791	0.071876	1.07452	2.71e-23
AoU	EUR	anxiety and nervousness	mental health and cognition	endocrine/metabolic	Obesity	278.1	82609	0.315293	0.0447191	1.04573	2.96e-09
AoU	AMR	educational attainment	socio-environmental context	endocrine/metabolic	Obesity	278.1	23444	0.365893	0.0771204	1.08017	5.54e-08
AoU	EUR	educational attainment	socio-environmental context	endocrine/metabolic	Obesity	278.1	82609	0.315293	0.168225	1.1832	5.42e-105
AoU	AMR	hypertension	clinical disease and health history	endocrine/metabolic	Obesity	278.1	23444	0.365893	0.131731	1.1408	6.61e-21
AoU	EUR	hypertension	clinical disease and health history	endocrine/metabolic	Obesity	278.1	82609	0.315293	0.221851	1.24839	8.72e-172
AoU	AMR	joint pain	clinical disease and health history	endocrine/metabolic	Obesity	278.1	23444	0.365893	-0.0841156	0.919325	2.39e-09
AoU	EUR	joint pain	clinical disease and health history	endocrine/metabolic	Obesity	278.1	82609	0.315293	-0.159181	0.852842	1.34e-88
AoU	EUR	CAD	clinical disease and health history	endocrine/metabolic	Obesity	278.1	82609	0.315293	0.053416	1.05487	1.27e-12
AoU	EUR	chrnoic pain	clinical disease and health history	endocrine/metabolic	Obesity	278.1	82609	0.315293	0.0676848	1.07003	2.96e-17
AoU	EUR	serve, life-threatening illness	clinical disease and health history	endocrine/metabolic	Obesity	278.1	82609	0.315293	0.0836958	1.0873	1.69e-28
AoU	EUR	physical activity	lifestyle and behavior	endocrine/metabolic	Obesity	278.1	82609	0.315293	0.0581104	1.05983	5.11e-12
AoU	EUR	diabetes	clinical disease and health history	endocrine/metabolic	Obesity	278.1	82609	0.315293	0.103773	1.10935	3.54e-37
AoU	EUR	confortable retirement	socio-environmental context	endocrine/metabolic	Obesity	278.1	82609	0.315293	-0.0452161	0.955791	3.71e-09
AoU	AFR	inflammatory markers and poor diet	lifestyle and behavior	endocrine/metabolic	Obesity	278.1	27128	0.408176	-0.0715744	0.930927	5.54e-08
AoU	AMR	inflammatory markers and poor diet	lifestyle and behavior	endocrine/metabolic	Obesity	278.1	23444	0.365893	-0.0807222	0.92245	2.57e-08
AoU	EUR	inflammatory markers and poor diet	lifestyle and behavior	endocrine/metabolic	Obesity	278.1	82609	0.315293	-0.0741016	0.928577	7.15e-20
AoU	EUR	gastrointestinal issues	clinical disease and health history	endocrine/metabolic	Obesity	278.1	82609	0.315293	0.0964795	1.10129	2.53e-37
AoU	EUR	hearing	physical measurements	endocrine/metabolic	Obesity	278.1	82609	0.315293	0.049825	1.05109	4e-11
AoU	EUR	cognition and processing speed	mental health and cognition	endocrine/metabolic	Obesity	278.1	82609	0.315293	0.0423864	1.0433	1.26e-07
AoU	EUR	urbanicity	socio-environmental context	endocrine/metabolic	Obesity	278.1	82609	0.315293	-0.0586766	0.943012	2.02e-14
AoU	AMR	occupation and workplace environment	socio-environmental context	endocrine/metabolic	Obesity	278.1	23444	0.365893	0.0857703	1.08956	4.05e-09
AoU	EUR	occupation and workplace environment	socio-environmental context	endocrine/metabolic	Obesity	278.1	82609	0.315293	0.121902	1.12964	6.69e-58
AoU	EUR	smoking and associated risk behaviors	lifestyle and behavior	endocrine/metabolic	Obesity	278.1	82609	0.315293	0.0555747	1.05715	1.19e-12
AoU	AFR	BMI and adiposity	physical measurements	endocrine/metabolic	Obesity	278.1	27128	0.408176	0.1389	1.14901	5.98e-26
AoU	AMR	BMI and adiposity	physical measurements	endocrine/metabolic	Obesity	278.1	23444	0.365893	0.312787	1.36723	1.2e-103
AoU	EAS	BMI and adiposity	physical measurements	endocrine/metabolic	Obesity	278.1	2736	0.107822	0.335948	1.39927	2.51e-07
AoU	EUR	BMI and adiposity	physical measurements	endocrine/metabolic	Obesity	278.1	82609	0.315293	0.459448	1.5832	1e-200
AoU	EUR	trauma	mental health and cognition	endocrine/metabolic	Obesity	278.1	82609	0.315293	0.0823263	1.08581	1.15e-26
AoU	EUR	anxiety and nervousness	mental health and cognition	endocrine/metabolic	Morbid obesity	278.11	69667	0.188095	0.0635846	1.06565	7.37e-11
AoU	AMR	educational attainment	socio-environmental context	endocrine/metabolic	Morbid obesity	278.11	19001	0.21762	0.120545	1.12811	4.89e-11
AoU	EUR	educational attainment	socio-environmental context	endocrine/metabolic	Morbid obesity	278.11	69667	0.188095	0.219304	1.24521	4.15e-106
AoU	AFR	hypertension	clinical disease and health history	endocrine/metabolic	Morbid obesity	278.11	22732	0.293727	0.0862545	1.09008	2.2e-08
AoU	AMR	hypertension	clinical disease and health history	endocrine/metabolic	Morbid obesity	278.11	19001	0.21762	0.169418	1.18461	1.09e-20
AoU	EUR	hypertension	clinical disease and health history	endocrine/metabolic	Morbid obesity	278.11	69667	0.188095	0.278829	1.32158	2.16e-161
AoU	AMR	joint pain	clinical disease and health history	endocrine/metabolic	Morbid obesity	278.11	19001	0.21762	-0.118445	0.888301	7.6e-11
AoU	EUR	joint pain	clinical disease and health history	endocrine/metabolic	Morbid obesity	278.11	69667	0.188095	-0.210352	0.810299	8.55e-92
AoU	EUR	CAD	clinical disease and health history	endocrine/metabolic	Morbid obesity	278.11	69667	0.188095	0.0670588	1.06936	5.61e-12
AoU	EUR	chrnoic pain	clinical disease and health history	endocrine/metabolic	Morbid obesity	278.11	69667	0.188095	0.0864626	1.09031	7.72e-17
AoU	EUR	serve, life-threatening illness	clinical disease and health history	endocrine/metabolic	Morbid obesity	278.11	69667	0.188095	0.10928	1.11547	6.39e-29
AoU	EUR	physical activity	lifestyle and behavior	endocrine/metabolic	Morbid obesity	278.11	69667	0.188095	0.0622385	1.06422	1.17e-08
AoU	EUR	diabetes	clinical disease and health history	endocrine/metabolic	Morbid obesity	278.11	69667	0.188095	0.105425	1.11118	1.42e-23
AoU	EUR	confortable retirement	socio-environmental context	endocrine/metabolic	Morbid obesity	278.11	69667	0.188095	-0.0670753	0.935125	1.44e-11
AoU	AFR	inflammatory markers and poor diet	lifestyle and behavior	endocrine/metabolic	Morbid obesity	278.11	22732	0.293727	-0.0871944	0.916499	2.23e-08
AoU	AMR	inflammatory markers and poor diet	lifestyle and behavior	endocrine/metabolic	Morbid obesity	278.11	19001	0.21762	-0.0957115	0.908726	3.11e-07
AoU	EUR	inflammatory markers and poor diet	lifestyle and behavior	endocrine/metabolic	Morbid obesity	278.11	69667	0.188095	-0.0942553	0.91005	3.18e-19
AoU	EUR	gastrointestinal issues	clinical disease and health history	endocrine/metabolic	Morbid obesity	278.11	69667	0.188095	0.119363	1.12678	3.51e-34
AoU	EUR	hearing	physical measurements	endocrine/metabolic	Morbid obesity	278.11	69667	0.188095	0.0640105	1.0661	5.67e-11
AoU	EUR	cognition and processing speed	mental health and cognition	endocrine/metabolic	Morbid obesity	278.11	69667	0.188095	0.0620177	1.06398	2.48e-09
AoU	EUR	urbanicity	socio-environmental context	endocrine/metabolic	Morbid obesity	278.11	69667	0.188095	-0.077174	0.925729	8.16e-15
AoU	AMR	occupation and workplace environment	socio-environmental context	endocrine/metabolic	Morbid obesity	278.11	19001	0.21762	0.122963	1.13084	5.82e-11
AoU	EUR	occupation and workplace environment	socio-environmental context	endocrine/metabolic	Morbid obesity	278.11	69667	0.188095	0.153673	1.16611	6.85e-55
AoU	EUR	smoking and associated risk behaviors	lifestyle and behavior	endocrine/metabolic	Morbid obesity	278.11	69667	0.188095	0.0773548	1.08043	2.2e-14
AoU	AFR	BMI and adiposity	physical measurements	endocrine/metabolic	Morbid obesity	278.11	22732	0.293727	0.193055	1.21295	5.61e-35
AoU	AMR	BMI and adiposity	physical measurements	endocrine/metabolic	Morbid obesity	278.11	19001	0.21762	0.448384	1.56578	5.04e-123
AoU	EUR	BMI and adiposity	physical measurements	endocrine/metabolic	Morbid obesity	278.11	69667	0.188095	0.605058	1.83136	1e-200
AoU	EUR	trauma	mental health and cognition	endocrine/metabolic	Morbid obesity	278.11	69667	0.188095	0.116127	1.12314	2.59e-31
AoU	EUR	educational attainment	socio-environmental context	endocrine/metabolic	Localized adiposity	278.3	57207	0.0112574	0.207338	1.2304	3.26e-07
AoU	EUR	hypertension	clinical disease and health history	endocrine/metabolic	Localized adiposity	278.3	57207	0.0112574	0.208407	1.23171	4.77e-07
AoU	EUR	BMI and adiposity	physical measurements	endocrine/metabolic	Localized adiposity	278.3	57207	0.0112574	0.48589	1.62562	2.4e-31
AoU	EUR	educational attainment	socio-environmental context	endocrine/metabolic	Abnormal weight gain	278.4	60972	0.0723119	0.110277	1.11659	6.87e-12
AoU	EUR	hypertension	clinical disease and health history	endocrine/metabolic	Abnormal weight gain	278.4	60972	0.0723119	0.15914	1.1725	3.61e-22
AoU	EUR	joint pain	clinical disease and health history	endocrine/metabolic	Abnormal weight gain	278.4	60972	0.0723119	-0.113718	0.89251	7.69e-12
AoU	EUR	BMI and adiposity	physical measurements	endocrine/metabolic	Abnormal weight gain	278.4	60972	0.0723119	0.30834	1.36116	7.66e-77
AoU	EUR	serve, life-threatening illness	clinical disease and health history	endocrine/metabolic	Immunity deficiency	279.1	85717	0.0278241	0.103442	1.10898	7.07e-07
AoU	EUR	educational attainment	socio-environmental context	hematopoietic	Iron deficiency anemias	280	73400	0.125409	0.0603182	1.06217	1.6e-07
AoU	EUR	hypertension	clinical disease and health history	hematopoietic	Iron deficiency anemias	280	73400	0.125409	0.0886016	1.09265	4.09e-14
AoU	EUR	joint pain	clinical disease and health history	hematopoietic	Iron deficiency anemias	280	73400	0.125409	-0.082822	0.920515	2.94e-12
AoU	EUR	serve, life-threatening illness	clinical disease and health history	hematopoietic	Iron deficiency anemias	280	73400	0.125409	0.0575822	1.05927	3.36e-07
AoU	EUR	gastrointestinal issues	clinical disease and health history	hematopoietic	Iron deficiency anemias	280	73400	0.125409	0.0855341	1.0893	3.33e-14
AoU	AMR	BMI and adiposity	physical measurements	hematopoietic	Iron deficiency anemias	280	20631	0.127478	0.110584	1.11693	3.06e-07
AoU	EUR	BMI and adiposity	physical measurements	hematopoietic	Iron deficiency anemias	280	73400	0.125409	0.126727	1.13511	8.26e-27
AoU	EUR	educational attainment	socio-environmental context	hematopoietic	Iron deficiency anemias, unspecified or not due to blood loss	280.1	72435	0.113757	0.0652811	1.06746	6.45e-08
AoU	EUR	hypertension	clinical disease and health history	hematopoietic	Iron deficiency anemias, unspecified or not due to blood loss	280.1	72435	0.113757	0.08534	1.08909	3.94e-12
AoU	EUR	joint pain	clinical disease and health history	hematopoietic	Iron deficiency anemias, unspecified or not due to blood loss	280.1	72435	0.113757	-0.088304	0.915482	1.31e-12
AoU	EUR	serve, life-threatening illness	clinical disease and health history	hematopoietic	Iron deficiency anemias, unspecified or not due to blood loss	280.1	72435	0.113757	0.0635818	1.06565	7.95e-08
AoU	EUR	gastrointestinal issues	clinical disease and health history	hematopoietic	Iron deficiency anemias, unspecified or not due to blood loss	280.1	72435	0.113757	0.0913984	1.09571	1.13e-14
AoU	AMR	BMI and adiposity	physical measurements	hematopoietic	Iron deficiency anemias, unspecified or not due to blood loss	280.1	20358	0.115778	0.120916	1.12853	9.61e-08
AoU	EUR	BMI and adiposity	physical measurements	hematopoietic	Iron deficiency anemias, unspecified or not due to blood loss	280.1	72435	0.113757	0.133802	1.14317	3.98e-27
AoU	EUR	hypertension	clinical disease and health history	hematopoietic	Iron deficiency anemia secondary to blood loss (chronic)	280.2	66612	0.0362847	0.144361	1.1553	2.89e-11
AoU	EUR	BMI and adiposity	physical measurements	hematopoietic	Iron deficiency anemia secondary to blood loss (chronic)	280.2	66612	0.0362847	0.153979	1.16647	1.97e-12
AoU	EUR	educational attainment	socio-environmental context	hematopoietic	Other deficiency anemia	281	66735	0.038061	0.115128	1.12202	4.19e-08
AoU	EUR	joint pain	clinical disease and health history	hematopoietic	Other deficiency anemia	281	66735	0.038061	-0.135671	0.87313	3.23e-10
AoU	EUR	serve, life-threatening illness	clinical disease and health history	hematopoietic	Other deficiency anemia	281	66735	0.038061	0.107717	1.11373	1.42e-07
AoU	EUR	BMI and adiposity	physical measurements	hematopoietic	Other deficiency anemia	281	66735	0.038061	0.134	1.14339	4.27e-10
AoU	EUR	BMI and adiposity	physical measurements	hematopoietic	Deficiency anemias	281.9	65310	0.0170724	0.173301	1.18922	5.64e-08
AoU	EUR	educational attainment	socio-environmental context	hematopoietic	Other anemias	285	84108	0.236755	0.0762182	1.0792	1.87e-19
AoU	EUR	hypertension	clinical disease and health history	hematopoietic	Other anemias	285	84108	0.236755	0.0654236	1.06761	2.83e-14
AoU	EUR	joint pain	clinical disease and health history	hematopoietic	Other anemias	285	84108	0.236755	-0.0794855	0.923591	7.16e-20
AoU	EUR	chrnoic pain	clinical disease and health history	hematopoietic	Other anemias	285	84108	0.236755	0.0482956	1.04948	3.88e-08
AoU	EUR	serve, life-threatening illness	clinical disease and health history	hematopoietic	Other anemias	285	84108	0.236755	0.0509748	1.0523	7.45e-10
AoU	EUR	diabetes	clinical disease and health history	hematopoietic	Other anemias	285	84108	0.236755	0.0567077	1.05835	2.04e-10
AoU	EUR	gastrointestinal issues	clinical disease and health history	hematopoietic	Other anemias	285	84108	0.236755	0.0607351	1.06262	2.17e-13
AoU	EUR	occupation and workplace environment	socio-environmental context	hematopoietic	Other anemias	285	84108	0.236755	0.0684682	1.07087	1.87e-16
AoU	AMR	BMI and adiposity	physical measurements	hematopoietic	Other anemias	285	23566	0.236145	0.0978708	1.10282	7.07e-10
AoU	EUR	BMI and adiposity	physical measurements	hematopoietic	Other anemias	285	84108	0.236755	0.108383	1.11447	9.65e-36
AoU	EUR	educational attainment	socio-environmental context	hematopoietic	Acute posthemorrhagic anemia	285.1	68253	0.0594553	0.131781	1.14086	3.9e-15
AoU	EUR	hypertension	clinical disease and health history	hematopoietic	Acute posthemorrhagic anemia	285.1	68253	0.0594553	0.110395	1.11672	8.98e-11
AoU	EUR	joint pain	clinical disease and health history	hematopoietic	Acute posthemorrhagic anemia	285.1	68253	0.0594553	-0.115337	0.891066	2.25e-11
AoU	EUR	gastrointestinal issues	clinical disease and health history	hematopoietic	Acute posthemorrhagic anemia	285.1	68253	0.0594553	0.0855853	1.08935	1.65e-07
AoU	EUR	occupation and workplace environment	socio-environmental context	hematopoietic	Acute posthemorrhagic anemia	285.1	68253	0.0594553	0.111826	1.11832	1.13e-11
AoU	EUR	BMI and adiposity	physical measurements	hematopoietic	Acute posthemorrhagic anemia	285.1	68253	0.0594553	0.176641	1.1932	9.36e-25
AoU	EUR	educational attainment	socio-environmental context	hematopoietic	Anemia of chronic disease	285.2	67238	0.0452572	0.14072	1.1511	2.7e-13
AoU	EUR	hypertension	clinical disease and health history	hematopoietic	Anemia of chronic disease	285.2	67238	0.0452572	0.1392	1.14935	1.08e-12
AoU	EUR	joint pain	clinical disease and health history	hematopoietic	Anemia of chronic disease	285.2	67238	0.0452572	-0.119351	0.887496	1.68e-09
AoU	EUR	diabetes	clinical disease and health history	hematopoietic	Anemia of chronic disease	285.2	67238	0.0452572	0.120701	1.12829	2.54e-09
AoU	EUR	occupation and workplace environment	socio-environmental context	hematopoietic	Anemia of chronic disease	285.2	67238	0.0452572	0.119441	1.12687	2.41e-10
AoU	AMR	BMI and adiposity	physical measurements	hematopoietic	Anemia of chronic disease	285.2	19108	0.0579339	0.220169	1.24629	1.37e-11
AoU	EUR	BMI and adiposity	physical measurements	hematopoietic	Anemia of chronic disease	285.2	67238	0.0452572	0.176583	1.19313	3.59e-19
AoU	EUR	educational attainment	socio-environmental context	hematopoietic	Anemia in chronic kidney disease	285.21	65595	0.0213431	0.158235	1.17144	1.65e-08
AoU	EUR	hypertension	clinical disease and health history	hematopoietic	Anemia in chronic kidney disease	285.21	65595	0.0213431	0.227362	1.25528	1.35e-15
AoU	EUR	joint pain	clinical disease and health history	hematopoietic	Anemia in chronic kidney disease	285.21	65595	0.0213431	-0.154182	0.857116	8.68e-08
AoU	EUR	diabetes	clinical disease and health history	hematopoietic	Anemia in chronic kidney disease	285.21	65595	0.0213431	0.154076	1.16658	1.71e-07
AoU	EUR	occupation and workplace environment	socio-environmental context	hematopoietic	Anemia in chronic kidney disease	285.21	65595	0.0213431	0.15906	1.17241	6.5e-09
AoU	AMR	BMI and adiposity	physical measurements	hematopoietic	Anemia in chronic kidney disease	285.21	18621	0.0332957	0.271124	1.31144	2.76e-10
AoU	EUR	BMI and adiposity	physical measurements	hematopoietic	Anemia in chronic kidney disease	285.21	65595	0.0213431	0.280345	1.32359	1.69e-22
AoU	EUR	BMI and adiposity	physical measurements	hematopoietic	Coagulation defects	286	78930	0.0639427	0.154494	1.16707	9.52e-24
AoU	EUR	educational attainment	socio-environmental context	hematopoietic	Encounter for long-term (current) use of anticoagulants	286.2	80721	0.0847115	0.100268	1.10547	5.78e-14
AoU	EUR	hypertension	clinical disease and health history	hematopoietic	Encounter for long-term (current) use of anticoagulants	286.2	80721	0.0847115	0.0919472	1.09631	1.1e-11
AoU	EUR	joint pain	clinical disease and health history	hematopoietic	Encounter for long-term (current) use of anticoagulants	286.2	80721	0.0847115	-0.108159	0.897485	2.82e-15
AoU	EUR	CAD	clinical disease and health history	hematopoietic	Encounter for long-term (current) use of anticoagulants	286.2	80721	0.0847115	0.0870135	1.09091	2.26e-11
AoU	EUR	serve, life-threatening illness	clinical disease and health history	hematopoietic	Encounter for long-term (current) use of anticoagulants	286.2	80721	0.0847115	0.0943548	1.09895	4.08e-13
AoU	EUR	occupation and workplace environment	socio-environmental context	hematopoietic	Encounter for long-term (current) use of anticoagulants	286.2	80721	0.0847115	0.0648834	1.06703	6.97e-07
AoU	AMR	BMI and adiposity	physical measurements	hematopoietic	Encounter for long-term (current) use of anticoagulants	286.2	23019	0.0426604	0.230421	1.25913	9.33e-12
AoU	EUR	BMI and adiposity	physical measurements	hematopoietic	Encounter for long-term (current) use of anticoagulants	286.2	80721	0.0847115	0.176865	1.19347	4.92e-38
AoU	EUR	BMI and adiposity	physical measurements	hematopoietic	Acquired coagulation factor deficiency	286.4	74211	0.00441983	0.352434	1.42253	1.52e-09
AoU	EUR	BMI and adiposity	physical measurements	hematopoietic	Other and unspecified coagulation defects	286.7	76040	0.0283667	0.166502	1.18117	4.76e-13
AoU	EUR	BMI and adiposity	physical measurements	hematopoietic	Hypercoagulable state	286.8	75454	0.0208206	0.175663	1.19204	5.53e-11
AoU	EUR	BMI and adiposity	physical measurements	hematopoietic	Primary hypercoagulable state	286.81	75327	0.0191697	0.185438	1.20375	3.08e-11
AoU	EUR	BMI and adiposity	physical measurements	hematopoietic	Abnormal coagulation profile	286.9	75721	0.0242733	0.182176	1.19983	2.95e-13
AoU	EUR	inflammatory markers and poor diet	lifestyle and behavior	hematopoietic	Purpura and other hemorrhagic conditions	287	79511	0.0707827	-0.127571	0.880231	2.88e-17
AoU	EUR	BMI and adiposity	physical measurements	hematopoietic	Purpura and other hemorrhagic conditions	287	79511	0.0707827	0.0822484	1.08573	2.29e-08
AoU	EUR	inflammatory markers and poor diet	lifestyle and behavior	hematopoietic	Thrombocytopenia	287.3	78414	0.0577831	-0.154172	0.857125	2.42e-20
AoU	EUR	BMI and adiposity	physical measurements	hematopoietic	Thrombocytopenia	287.3	78414	0.0577831	0.0971298	1.102	2.36e-09
AoU	EUR	educational attainment	socio-environmental context	hematopoietic	Diseases of white blood cells	288	76720	0.0995568	0.136632	1.14641	2.42e-28
AoU	EUR	hypertension	clinical disease and health history	hematopoietic	Diseases of white blood cells	288	76720	0.0995568	0.121269	1.12893	7.63e-22
AoU	EUR	joint pain	clinical disease and health history	hematopoietic	Diseases of white blood cells	288	76720	0.0995568	-0.0792626	0.923797	5.02e-10
AoU	EUR	serve, life-threatening illness	clinical disease and health history	hematopoietic	Diseases of white blood cells	288	76720	0.0995568	0.118871	1.12622	1.24e-22
AoU	EUR	diabetes	clinical disease and health history	hematopoietic	Diseases of white blood cells	288	76720	0.0995568	0.0664201	1.06868	3.64e-07
AoU	EUR	inflammatory markers and poor diet	lifestyle and behavior	hematopoietic	Diseases of white blood cells	288	76720	0.0995568	0.122928	1.1308	4.55e-21
AoU	EUR	gastrointestinal issues	clinical disease and health history	hematopoietic	Diseases of white blood cells	288	76720	0.0995568	0.0816221	1.08505	1.62e-11
AoU	EUR	occupation and workplace environment	socio-environmental context	hematopoietic	Diseases of white blood cells	288	76720	0.0995568	0.099811	1.10496	2.54e-16
AoU	EUR	BMI and adiposity	physical measurements	hematopoietic	Diseases of white blood cells	288	76720	0.0995568	0.109403	1.11561	6.58e-18
AoU	EUR	trauma	mental health and cognition	hematopoietic	Diseases of white blood cells	288	76720	0.0995568	0.0610257	1.06293	8.1e-07
AoU	EUR	body size	physical measurements	hematopoietic	Decreased white blood cell count	288.1	72763	0.0505889	0.0855378	1.0893	7.2e-07
AoU	EUR	inflammatory markers and poor diet	lifestyle and behavior	hematopoietic	Decreased white blood cell count	288.1	72763	0.0505889	-0.148299	0.862174	6.06e-16
AoU	EUR	educational attainment	socio-environmental context	hematopoietic	Elevated white blood cell count	288.2	75779	0.0883754	0.162717	1.1767	3.04e-35
AoU	AMR	hypertension	clinical disease and health history	hematopoietic	Elevated white blood cell count	288.2	22189	0.0845915	0.125706	1.13395	3.2e-07
AoU	EUR	hypertension	clinical disease and health history	hematopoietic	Elevated white blood cell count	288.2	75779	0.0883754	0.138964	1.14908	3.29e-25
AoU	EUR	joint pain	clinical disease and health history	hematopoietic	Elevated white blood cell count	288.2	75779	0.0883754	-0.0959649	0.908496	1.31e-12
AoU	EUR	social and economic stability	socio-environmental context	hematopoietic	Elevated white blood cell count	288.2	75779	0.0883754	-0.0658596	0.936262	5.09e-07
AoU	EUR	serve, life-threatening illness	clinical disease and health history	hematopoietic	Elevated white blood cell count	288.2	75779	0.0883754	0.133362	1.14266	4.1e-25
AoU	EUR	diabetes	clinical disease and health history	hematopoietic	Elevated white blood cell count	288.2	75779	0.0883754	0.0841607	1.0878	1.24e-09
AoU	EUR	inflammatory markers and poor diet	lifestyle and behavior	hematopoietic	Elevated white blood cell count	288.2	75779	0.0883754	0.143977	1.15486	2.71e-25
AoU	EUR	gastrointestinal issues	clinical disease and health history	hematopoietic	Elevated white blood cell count	288.2	75779	0.0883754	0.094428	1.09903	2.08e-13
AoU	EUR	occupation and workplace environment	socio-environmental context	hematopoietic	Elevated white blood cell count	288.2	75779	0.0883754	0.116792	1.12389	1.68e-19
AoU	EUR	smoking and associated risk behaviors	lifestyle and behavior	hematopoietic	Elevated white blood cell count	288.2	75779	0.0883754	0.0754731	1.07839	1.52e-08
AoU	EUR	BMI and adiposity	physical measurements	hematopoietic	Elevated white blood cell count	288.2	75779	0.0883754	0.130416	1.1393	3.55e-22
AoU	EUR	trauma	mental health and cognition	hematopoietic	Elevated white blood cell count	288.2	75779	0.0883754	0.0714495	1.07406	5.25e-08
AoU	EUR	respiratory disease	clinical disease and health history	hematopoietic	Eosinophilia	288.3	69494	0.00592857	0.312492	1.36683	8.4e-10
AoU	EUR	serve, life-threatening illness	clinical disease and health history	hematopoietic	Lymphadenitis	289.4	76722	0.0995803	0.0667414	1.06902	3.77e-08
AoU	EUR	hypertension	clinical disease and health history	hematopoietic	Polycythemia, secondary	289.8	69525	0.0119957	0.190686	1.21008	1.58e-07
AoU	EUR	hypertension	clinical disease and health history	mental disorders	Delirium dementia and amnestic and other cognitive disorders	290	74609	0.0321141	0.110952	1.11734	4.62e-07
AoU	EUR	serve, life-threatening illness	clinical disease and health history	mental disorders	Delirium dementia and amnestic and other cognitive disorders	290	74609	0.0321141	0.124742	1.13286	3.49e-09
AoU	EUR	occupation and workplace environment	socio-environmental context	mental disorders	Delirium dementia and amnestic and other cognitive disorders	290	74609	0.0321141	0.117058	1.12419	3.61e-08
AoU	EUR	trauma	mental health and cognition	mental disorders	Delirium dementia and amnestic and other cognitive disorders	290	74609	0.0321141	0.109799	1.11605	3.59e-07
AoU	EUR	hypertension	clinical disease and health history	mental disorders	Delirium due to conditions classified elsewhere	290.2	73068	0.0117014	0.179659	1.19681	6.1e-07
AoU	EUR	educational attainment	socio-environmental context	mental disorders	Other specified nonpsychotic and/or transient mental disorders	291	76772	0.0593836	0.0863107	1.09015	3.26e-08
AoU	EUR	joint pain	clinical disease and health history	mental disorders	Other specified nonpsychotic and/or transient mental disorders	291	76772	0.0593836	-0.0894577	0.914427	2.92e-08
AoU	EUR	chrnoic pain	clinical disease and health history	mental disorders	Other specified nonpsychotic and/or transient mental disorders	291	76772	0.0593836	0.0832717	1.08684	3.14e-07
AoU	EUR	serve, life-threatening illness	clinical disease and health history	mental disorders	Other specified nonpsychotic and/or transient mental disorders	291	76772	0.0593836	0.0836552	1.08725	5.03e-08
AoU	EUR	occupation and workplace environment	socio-environmental context	mental disorders	Other specified nonpsychotic and/or transient mental disorders	291	76772	0.0593836	0.0810808	1.08446	1.43e-07
AoU	EUR	educational attainment	socio-environmental context	mental disorders	Alteration of consciousness	291.8	75309	0.0411106	0.122088	1.12985	8.01e-11
AoU	EUR	joint pain	clinical disease and health history	mental disorders	Alteration of consciousness	291.8	75309	0.0411106	-0.112959	0.893187	5.74e-09
AoU	EUR	chrnoic pain	clinical disease and health history	mental disorders	Alteration of consciousness	291.8	75309	0.0411106	0.100578	1.10581	2.78e-07
AoU	EUR	occupation and workplace environment	socio-environmental context	mental disorders	Alteration of consciousness	291.8	75309	0.0411106	0.0943549	1.09895	3.57e-07
AoU	EUR	BMI and adiposity	physical measurements	mental disorders	Alteration of consciousness	291.8	75309	0.0411106	0.0965965	1.10142	5.51e-07
AoU	EUR	anxiety and nervousness	mental health and cognition	mental disorders	Neurological disorders	292	84861	0.149044	0.0513902	1.05273	1.28e-07
AoU	EUR	educational attainment	socio-environmental context	mental disorders	Neurological disorders	292	84861	0.149044	0.0721081	1.07477	3.73e-13
AoU	EUR	joint pain	clinical disease and health history	mental disorders	Neurological disorders	292	84861	0.149044	-0.0782415	0.924741	2.13e-14
AoU	EUR	CAD	clinical disease and health history	mental disorders	Neurological disorders	292	84861	0.149044	0.060039	1.06188	6.33e-10
AoU	EUR	chrnoic pain	clinical disease and health history	mental disorders	Neurological disorders	292	84861	0.149044	0.0774141	1.08049	7.11e-14
AoU	EUR	serve, life-threatening illness	clinical disease and health history	mental disorders	Neurological disorders	292	84861	0.149044	0.120057	1.12756	8.4e-35
AoU	EUR	diabetes	clinical disease and health history	mental disorders	Neurological disorders	292	84861	0.149044	0.0678574	1.07021	9.88e-11
AoU	EUR	clinical anxiety and depression	mental health and cognition	mental disorders	Neurological disorders	292	84861	0.149044	0.0510411	1.05237	3.89e-07
AoU	EUR	gastrointestinal issues	clinical disease and health history	mental disorders	Neurological disorders	292	84861	0.149044	0.0564436	1.05807	6.53e-09
AoU	EUR	occupation and workplace environment	socio-environmental context	mental disorders	Neurological disorders	292	84861	0.149044	0.0894308	1.09355	6.15e-20
AoU	EUR	smoking and associated risk behaviors	lifestyle and behavior	mental disorders	Neurological disorders	292	84861	0.149044	0.0688252	1.07125	9.17e-12
AoU	EUR	BMI and adiposity	physical measurements	mental disorders	Neurological disorders	292	84861	0.149044	0.0703788	1.07291	4.89e-12
AoU	EUR	trauma	mental health and cognition	mental disorders	Neurological disorders	292	84861	0.149044	0.105017	1.11073	4.48e-26
AoU	EUR	serve, life-threatening illness	clinical disease and health history	mental disorders	Aphasia/speech disturbance	292.1	75549	0.0441568	0.11237	1.11893	3.06e-10
AoU	EUR	trauma	mental health and cognition	mental disorders	Aphasia/speech disturbance	292.1	75549	0.0441568	0.10138	1.1067	2.59e-08
AoU	EUR	chrnoic pain	clinical disease and health history	mental disorders	Memory loss	292.3	77354	0.0664607	0.0828598	1.08639	9.7e-08
AoU	EUR	serve, life-threatening illness	clinical disease and health history	mental disorders	Memory loss	292.3	77354	0.0664607	0.106946	1.11287	2.82e-13
AoU	EUR	diabetes	clinical disease and health history	mental disorders	Memory loss	292.3	77354	0.0664607	0.0784716	1.08163	6.51e-07
AoU	EUR	trauma	mental health and cognition	mental disorders	Memory loss	292.3	77354	0.0664607	0.0776505	1.08074	2e-07
AoU	EUR	anxiety and nervousness	mental health and cognition	mental disorders	Altered mental status	292.4	75996	0.0497789	0.0873809	1.09131	1.94e-07
AoU	EUR	educational attainment	socio-environmental context	mental disorders	Altered mental status	292.4	75996	0.0497789	0.162161	1.17605	3.07e-21
AoU	EUR	hypertension	clinical disease and health history	mental disorders	Altered mental status	292.4	75996	0.0497789	0.0956949	1.10042	4.18e-08
AoU	EUR	joint pain	clinical disease and health history	mental disorders	Altered mental status	292.4	75996	0.0497789	-0.116725	0.88983	3.8e-11
AoU	EUR	CAD	clinical disease and health history	mental disorders	Altered mental status	292.4	75996	0.0497789	0.0873483	1.09128	1.82e-07
AoU	EUR	chrnoic pain	clinical disease and health history	mental disorders	Altered mental status	292.4	75996	0.0497789	0.0934628	1.09797	1.59e-07
AoU	EUR	serve, life-threatening illness	clinical disease and health history	mental disorders	Altered mental status	292.4	75996	0.0497789	0.15015	1.16201	4.13e-19
AoU	EUR	gastrointestinal issues	clinical disease and health history	mental disorders	Altered mental status	292.4	75996	0.0497789	0.0956668	1.10039	1.2e-08
AoU	EUR	occupation and workplace environment	socio-environmental context	mental disorders	Altered mental status	292.4	75996	0.0497789	0.142743	1.15343	2.89e-17
AoU	EUR	smoking and associated risk behaviors	lifestyle and behavior	mental disorders	Altered mental status	292.4	75996	0.0497789	0.105769	1.11157	1.22e-09
AoU	EUR	BMI and adiposity	physical measurements	mental disorders	Altered mental status	292.4	75996	0.0497789	0.139276	1.14944	2.31e-15
AoU	EUR	trauma	mental health and cognition	mental disorders	Altered mental status	292.4	75996	0.0497789	0.13271	1.14192	1.01e-14
AoU	EUR	trauma	mental health and cognition	mental disorders	Transient alteration of awareness	292.5	73174	0.0131331	0.208119	1.23136	4e-10
AoU	EUR	educational attainment	socio-environmental context	mental disorders	Hallucinations	292.6	73013	0.010957	0.207974	1.23118	9.03e-09
AoU	EUR	chrnoic pain	clinical disease and health history	mental disorders	Hallucinations	292.6	73013	0.010957	0.244969	1.27758	9.15e-11
AoU	EUR	serve, life-threatening illness	clinical disease and health history	mental disorders	Hallucinations	292.6	73013	0.010957	0.245178	1.27785	6.38e-12
AoU	EUR	trauma	mental health and cognition	mental disorders	Hallucinations	292.6	73013	0.010957	0.18308	1.20091	4.83e-07
AoU	EUR	chrnoic pain	clinical disease and health history	mental disorders	Swelling, mass, or lump in head and neck [Space-occupying lesion, intracranial NOS]	293.1	87086	0.0608594	0.0798077	1.08308	1.32e-07
AoU	EUR	occupation and workplace environment	socio-environmental context	mental disorders	Swelling, mass, or lump in head and neck [Space-occupying lesion, intracranial NOS]	293.1	87086	0.0608594	0.0738974	1.0767	2.39e-07
AoU	EUR	anxiety and nervousness	mental health and cognition	mental disorders	Schizophrenia and other psychotic disorders	295	42610	0.0551044	0.110728	1.11709	2.27e-07
AoU	EUR	educational attainment	socio-environmental context	mental disorders	Schizophrenia and other psychotic disorders	295	42610	0.0551044	0.209966	1.23364	3.76e-22
AoU	EUR	joint pain	clinical disease and health history	mental disorders	Schizophrenia and other psychotic disorders	295	42610	0.0551044	-0.157754	0.854059	2.48e-12
AoU	EUR	social and economic stability	socio-environmental context	mental disorders	Schizophrenia and other psychotic disorders	295	42610	0.0551044	-0.157369	0.854389	5.84e-13
AoU	EUR	chrnoic pain	clinical disease and health history	mental disorders	Schizophrenia and other psychotic disorders	295	42610	0.0551044	0.13308	1.14234	4.85e-09
AoU	EUR	serve, life-threatening illness	clinical disease and health history	mental disorders	Schizophrenia and other psychotic disorders	295	42610	0.0551044	0.193831	1.21389	1.61e-19
AoU	EUR	clinical anxiety and depression	mental health and cognition	mental disorders	Schizophrenia and other psychotic disorders	295	42610	0.0551044	0.124442	1.13252	1.92e-08
AoU	EUR	cognition and processing speed	mental health and cognition	mental disorders	Schizophrenia and other psychotic disorders	295	42610	0.0551044	-0.170946	0.842867	6.72e-14
AoU	EUR	urbanicity	socio-environmental context	mental disorders	Schizophrenia and other psychotic disorders	295	42610	0.0551044	-0.164577	0.848252	4.57e-14
AoU	EUR	occupation and workplace environment	socio-environmental context	mental disorders	Schizophrenia and other psychotic disorders	295	42610	0.0551044	0.209453	1.233	2.39e-22
AoU	EUR	smoking and associated risk behaviors	lifestyle and behavior	mental disorders	Schizophrenia and other psychotic disorders	295	42610	0.0551044	0.180731	1.19809	4.77e-16
AoU	EUR	BMI and adiposity	physical measurements	mental disorders	Schizophrenia and other psychotic disorders	295	42610	0.0551044	0.14416	1.15507	1.09e-10
AoU	EUR	trauma	mental health and cognition	mental disorders	Schizophrenia and other psychotic disorders	295	42610	0.0551044	0.246086	1.27901	2.75e-29
AoU	EUR	educational attainment	socio-environmental context	mental disorders	Schizophrenia	295.1	41402	0.0275349	0.243885	1.2762	1.55e-15
AoU	EUR	social and economic stability	socio-environmental context	mental disorders	Schizophrenia	295.1	41402	0.0275349	-0.165664	0.847331	8.7e-08
AoU	EUR	serve, life-threatening illness	clinical disease and health history	mental disorders	Schizophrenia	295.1	41402	0.0275349	0.215298	1.24023	1.41e-12
AoU	EUR	cognition and processing speed	mental health and cognition	mental disorders	Schizophrenia	295.1	41402	0.0275349	-0.202515	0.816674	3.49e-10
AoU	EUR	urbanicity	socio-environmental context	mental disorders	Schizophrenia	295.1	41402	0.0275349	-0.165075	0.84783	9.33e-08
AoU	EUR	occupation and workplace environment	socio-environmental context	mental disorders	Schizophrenia	295.1	41402	0.0275349	0.23942	1.27051	4.12e-15
AoU	EUR	smoking and associated risk behaviors	lifestyle and behavior	mental disorders	Schizophrenia	295.1	41402	0.0275349	0.242532	1.27447	1.59e-14
AoU	EUR	BMI and adiposity	physical measurements	mental disorders	Schizophrenia	295.1	41402	0.0275349	0.165874	1.18042	1.52e-07
AoU	EUR	trauma	mental health and cognition	mental disorders	Schizophrenia	295.1	41402	0.0275349	0.253331	1.28831	2.68e-16
AoU	EUR	joint pain	clinical disease and health history	mental disorders	Paranoid disorders	295.2	40833	0.0139838	-0.22339	0.799803	5.37e-07
AoU	EUR	serve, life-threatening illness	clinical disease and health history	mental disorders	Paranoid disorders	295.2	40833	0.0139838	0.244649	1.27717	8.53e-09
AoU	EUR	trauma	mental health and cognition	mental disorders	Paranoid disorders	295.2	40833	0.0139838	0.307022	1.35937	1.28e-12
AoU	EUR	educational attainment	socio-environmental context	mental disorders	Psychosis	295.3	41508	0.0300183	0.19192	1.21157	5.48e-11
AoU	EUR	social and economic stability	socio-environmental context	mental disorders	Psychosis	295.3	41508	0.0300183	-0.146256	0.863936	7.21e-07
AoU	EUR	serve, life-threatening illness	clinical disease and health history	mental disorders	Psychosis	295.3	41508	0.0300183	0.169894	1.18518	4.2e-09
AoU	EUR	cognition and processing speed	mental health and cognition	mental disorders	Psychosis	295.3	41508	0.0300183	-0.157857	0.853972	3.04e-07
AoU	EUR	urbanicity	socio-environmental context	mental disorders	Psychosis	295.3	41508	0.0300183	-0.173981	0.840313	3.44e-09
AoU	EUR	occupation and workplace environment	socio-environmental context	mental disorders	Psychosis	295.3	41508	0.0300183	0.194766	1.21503	2e-11
AoU	EUR	trauma	mental health and cognition	mental disorders	Psychosis	295.3	41508	0.0300183	0.213952	1.23856	4.29e-13
AoU	EUR	anxiety and nervousness	mental health and cognition	mental disorders	Mood disorders	296	69351	0.419446	0.0992219	1.10431	5.63e-37
AoU	EUR	educational attainment	socio-environmental context	mental disorders	Mood disorders	296	69351	0.419446	0.132466	1.14164	4.33e-62
AoU	EUR	hypertension	clinical disease and health history	mental disorders	Mood disorders	296	69351	0.419446	0.0843478	1.08801	2.62e-25
AoU	AMR	joint pain	clinical disease and health history	mental disorders	Mood disorders	296	19867	0.362007	-0.080498	0.922657	2.2e-07
AoU	EUR	joint pain	clinical disease and health history	mental disorders	Mood disorders	296	69351	0.419446	-0.107438	0.898133	3.55e-39
AoU	EUR	social and economic stability	socio-environmental context	mental disorders	Mood disorders	296	69351	0.419446	-0.0732699	0.92935	2.94e-20
AoU	EUR	CAD	clinical disease and health history	mental disorders	Mood disorders	296	69351	0.419446	0.04082	1.04166	1.53e-07
AoU	EUR	chrnoic pain	clinical disease and health history	mental disorders	Mood disorders	296	69351	0.419446	0.0983933	1.1034	1.95e-32
AoU	EUR	depressive symptomatology	mental health and cognition	mental disorders	Mood disorders	296	69351	0.419446	0.0918084	1.09615	2.75e-31
AoU	AMR	serve, life-threatening illness	clinical disease and health history	mental disorders	Mood disorders	296	19867	0.362007	0.101646	1.10699	3.47e-11
AoU	EUR	serve, life-threatening illness	clinical disease and health history	mental disorders	Mood disorders	296	69351	0.419446	0.126261	1.13458	2.47e-58
AoU	EUR	diabetes	clinical disease and health history	mental disorders	Mood disorders	296	69351	0.419446	0.066403	1.06866	2.74e-15
AoU	EUR	clinical anxiety and depression	mental health and cognition	mental disorders	Mood disorders	296	69351	0.419446	0.108725	1.11486	3.1e-41
AoU	EUR	inflammatory markers and poor diet	lifestyle and behavior	mental disorders	Mood disorders	296	69351	0.419446	0.0472911	1.04843	1.73e-08
AoU	EUR	gastrointestinal issues	clinical disease and health history	mental disorders	Mood disorders	296	69351	0.419446	0.0810009	1.08437	3.31e-25
AoU	EUR	hearing	physical measurements	mental disorders	Mood disorders	296	69351	0.419446	0.0498508	1.05111	1.63e-10
AoU	EUR	urbanicity	socio-environmental context	mental disorders	Mood disorders	296	69351	0.419446	-0.0723463	0.930209	8.06e-20
AoU	EUR	occupation and workplace environment	socio-environmental context	mental disorders	Mood disorders	296	69351	0.419446	0.124961	1.1331	5.67e-57
AoU	EUR	smoking and associated risk behaviors	lifestyle and behavior	mental disorders	Mood disorders	296	69351	0.419446	0.11341	1.12009	1.83e-44
AoU	EUR	BMI and adiposity	physical measurements	mental disorders	Mood disorders	296	69351	0.419446	0.120103	1.12761	8.34e-49
AoU	AMR	trauma	mental health and cognition	mental disorders	Mood disorders	296	19867	0.362007	0.0794637	1.08271	3.56e-07
AoU	EUR	trauma	mental health and cognition	mental disorders	Mood disorders	296	69351	0.419446	0.141309	1.15178	6.76e-70
AoU	EUR	anxiety and nervousness	mental health and cognition	mental disorders	Bipolar	296.1	46930	0.142084	0.113538	1.12023	2.2e-17
AoU	EUR	educational attainment	socio-environmental context	mental disorders	Bipolar	296.1	46930	0.142084	0.173527	1.18949	2.62e-37
AoU	EUR	hypertension	clinical disease and health history	mental disorders	Bipolar	296.1	46930	0.142084	0.105933	1.11175	2.87e-14
AoU	EUR	joint pain	clinical disease and health history	mental disorders	Bipolar	296.1	46930	0.142084	-0.136991	0.871978	2.02e-22
AoU	EUR	social and economic stability	socio-environmental context	mental disorders	Bipolar	296.1	46930	0.142084	-0.12509	0.882417	4.5e-20
AoU	EUR	chrnoic pain	clinical disease and health history	mental disorders	Bipolar	296.1	46930	0.142084	0.133221	1.1425	7.23e-21
AoU	EUR	depressive symptomatology	mental health and cognition	mental disorders	Bipolar	296.1	46930	0.142084	0.0968469	1.10169	8.03e-13
AoU	EUR	serve, life-threatening illness	clinical disease and health history	mental disorders	Bipolar	296.1	46930	0.142084	0.183995	1.20201	1.57e-42
AoU	EUR	diabetes	clinical disease and health history	mental disorders	Bipolar	296.1	46930	0.142084	0.0785044	1.08167	4.98e-08
AoU	EUR	confortable retirement	socio-environmental context	mental disorders	Bipolar	296.1	46930	0.142084	-0.0678609	0.93439	5.83e-07
AoU	EUR	clinical anxiety and depression	mental health and cognition	mental disorders	Bipolar	296.1	46930	0.142084	0.129895	1.13871	6.86e-21
AoU	EUR	gastrointestinal issues	clinical disease and health history	mental disorders	Bipolar	296.1	46930	0.142084	0.106167	1.11201	2.19e-15
AoU	EUR	urbanicity	socio-environmental context	mental disorders	Bipolar	296.1	46930	0.142084	-0.110128	0.89572	6.04e-16
AoU	EUR	occupation and workplace environment	socio-environmental context	mental disorders	Bipolar	296.1	46930	0.142084	0.16421	1.17846	3.05e-34
AoU	EUR	smoking and associated risk behaviors	lifestyle and behavior	mental disorders	Bipolar	296.1	46930	0.142084	0.180483	1.1978	2.64e-38
AoU	EUR	BMI and adiposity	physical measurements	mental disorders	Bipolar	296.1	46930	0.142084	0.159165	1.17253	5.27e-30
AoU	EUR	trauma	mental health and cognition	mental disorders	Bipolar	296.1	46930	0.142084	0.224437	1.25162	4.37e-60
AoU	EUR	anxiety and nervousness	mental health and cognition	mental disorders	Depression	296.2	66826	0.39751	0.100131	1.10532	9.58e-36
AoU	EUR	educational attainment	socio-environmental context	mental disorders	Depression	296.2	66826	0.39751	0.129491	1.13825	1.81e-56
AoU	EUR	hypertension	clinical disease and health history	mental disorders	Depression	296.2	66826	0.39751	0.0847529	1.08845	2.82e-24
AoU	AMR	joint pain	clinical disease and health history	mental disorders	Depression	296.2	19284	0.342719	-0.0874299	0.916283	4.6e-08
AoU	EUR	joint pain	clinical disease and health history	mental disorders	Depression	296.2	66826	0.39751	-0.104523	0.900754	2.49e-35
AoU	EUR	social and economic stability	socio-environmental context	mental disorders	Depression	296.2	66826	0.39751	-0.0710034	0.931459	3.33e-18
AoU	EUR	CAD	clinical disease and health history	mental disorders	Depression	296.2	66826	0.39751	0.0415292	1.0424	2.02e-07
AoU	EUR	chrnoic pain	clinical disease and health history	mental disorders	Depression	296.2	66826	0.39751	0.09394	1.09849	2.89e-28
AoU	EUR	depressive symptomatology	mental health and cognition	mental disorders	Depression	296.2	66826	0.39751	0.094382	1.09898	2.52e-31
AoU	AMR	serve, life-threatening illness	clinical disease and health history	mental disorders	Depression	296.2	19284	0.342719	0.103873	1.10946	4.72e-11
AoU	EUR	serve, life-threatening illness	clinical disease and health history	mental disorders	Depression	296.2	66826	0.39751	0.123413	1.13135	5.02e-53
AoU	EUR	diabetes	clinical disease and health history	mental disorders	Depression	296.2	66826	0.39751	0.0674829	1.06981	5.41e-15
AoU	EUR	clinical anxiety and depression	mental health and cognition	mental disorders	Depression	296.2	66826	0.39751	0.111177	1.11759	7.3e-41
AoU	EUR	inflammatory markers and poor diet	lifestyle and behavior	mental disorders	Depression	296.2	66826	0.39751	0.0478615	1.04903	2.75e-08
AoU	EUR	gastrointestinal issues	clinical disease and health history	mental disorders	Depression	296.2	66826	0.39751	0.0781965	1.08134	1.86e-22
AoU	EUR	hearing	physical measurements	mental disorders	Depression	296.2	66826	0.39751	0.0488553	1.05007	1.06e-09
AoU	EUR	urbanicity	socio-environmental context	mental disorders	Depression	296.2	66826	0.39751	-0.0725219	0.930045	5.97e-19
AoU	EUR	occupation and workplace environment	socio-environmental context	mental disorders	Depression	296.2	66826	0.39751	0.118396	1.12569	8.24e-49
AoU	EUR	smoking and associated risk behaviors	lifestyle and behavior	mental disorders	Depression	296.2	66826	0.39751	0.102617	1.10807	6.18e-35
AoU	EUR	BMI and adiposity	physical measurements	mental disorders	Depression	296.2	66826	0.39751	0.117473	1.12465	2.02e-44
AoU	EUR	trauma	mental health and cognition	mental disorders	Depression	296.2	66826	0.39751	0.135531	1.14514	3.05e-61
AoU	EUR	anxiety and nervousness	mental health and cognition	mental disorders	Major depressive disorder	296.22	62814	0.359028	0.109314	1.11551	3.01e-38
AoU	EUR	educational attainment	socio-environmental context	mental disorders	Major depressive disorder	296.22	62814	0.359028	0.14003	1.15031	2.14e-59
AoU	EUR	hypertension	clinical disease and health history	mental disorders	Major depressive disorder	296.22	62814	0.359028	0.0921027	1.09648	1.01e-25
AoU	AMR	joint pain	clinical disease and health history	mental disorders	Major depressive disorder	296.22	18327	0.308397	-0.0893567	0.914519	1.01e-07
AoU	EUR	joint pain	clinical disease and health history	mental disorders	Major depressive disorder	296.22	62814	0.359028	-0.112286	0.893789	1.08e-36
AoU	EUR	social and economic stability	socio-environmental context	mental disorders	Major depressive disorder	296.22	62814	0.359028	-0.0760993	0.926724	8.21e-19
AoU	EUR	CAD	clinical disease and health history	mental disorders	Major depressive disorder	296.22	62814	0.359028	0.044153	1.04514	1.54e-07
AoU	EUR	chrnoic pain	clinical disease and health history	mental disorders	Major depressive disorder	296.22	62814	0.359028	0.101883	1.10725	6.89e-30
AoU	EUR	depressive symptomatology	mental health and cognition	mental disorders	Major depressive disorder	296.22	62814	0.359028	0.101044	1.10633	2.58e-32
AoU	AMR	serve, life-threatening illness	clinical disease and health history	mental disorders	Major depressive disorder	296.22	18327	0.308397	0.105528	1.1113	1.77e-10
AoU	EUR	serve, life-threatening illness	clinical disease and health history	mental disorders	Major depressive disorder	296.22	62814	0.359028	0.132719	1.14193	3.99e-55
AoU	EUR	diabetes	clinical disease and health history	mental disorders	Major depressive disorder	296.22	62814	0.359028	0.0726569	1.07536	1.34e-15
AoU	EUR	clinical anxiety and depression	mental health and cognition	mental disorders	Major depressive disorder	296.22	62814	0.359028	0.113191	1.11985	2.59e-38
AoU	EUR	inflammatory markers and poor diet	lifestyle and behavior	mental disorders	Major depressive disorder	296.22	62814	0.359028	0.0485901	1.04979	8.65e-08
AoU	EUR	gastrointestinal issues	clinical disease and health history	mental disorders	Major depressive disorder	296.22	62814	0.359028	0.0845309	1.08821	1.45e-23
AoU	EUR	hearing	physical measurements	mental disorders	Major depressive disorder	296.22	62814	0.359028	0.0554419	1.05701	4.94e-11
AoU	EUR	urbanicity	socio-environmental context	mental disorders	Major depressive disorder	296.22	62814	0.359028	-0.072138	0.930402	4.49e-17
AoU	EUR	occupation and workplace environment	socio-environmental context	mental disorders	Major depressive disorder	296.22	62814	0.359028	0.124406	1.13248	1.39e-48
AoU	EUR	smoking and associated risk behaviors	lifestyle and behavior	mental disorders	Major depressive disorder	296.22	62814	0.359028	0.112175	1.11871	1.76e-37
AoU	EUR	BMI and adiposity	physical measurements	mental disorders	Major depressive disorder	296.22	62814	0.359028	0.126214	1.13452	4.02e-46
AoU	EUR	trauma	mental health and cognition	mental disorders	Major depressive disorder	296.22	62814	0.359028	0.142649	1.15332	4.17e-61
AoU	EUR	anxiety and nervousness	mental health and cognition	mental disorders	Suicidal ideation or attempt	297	43875	0.0823476	0.12621	1.13452	8.31e-13
AoU	EUR	educational attainment	socio-environmental context	mental disorders	Suicidal ideation or attempt	297	43875	0.0823476	0.226777	1.25455	7.18e-37
AoU	EUR	hypertension	clinical disease and health history	mental disorders	Suicidal ideation or attempt	297	43875	0.0823476	0.0987566	1.1038	7.57e-08
AoU	EUR	joint pain	clinical disease and health history	mental disorders	Suicidal ideation or attempt	297	43875	0.0823476	-0.164026	0.84872	8.2e-19
AoU	EUR	social and economic stability	socio-environmental context	mental disorders	Suicidal ideation or attempt	297	43875	0.0823476	-0.164471	0.848343	6.5e-20
AoU	EUR	chrnoic pain	clinical disease and health history	mental disorders	Suicidal ideation or attempt	297	43875	0.0823476	0.131176	1.14017	2.41e-12
AoU	EUR	depressive symptomatology	mental health and cognition	mental disorders	Suicidal ideation or attempt	297	43875	0.0823476	0.0896798	1.09382	4.96e-07
AoU	EUR	serve, life-threatening illness	clinical disease and health history	mental disorders	Suicidal ideation or attempt	297	43875	0.0823476	0.201401	1.22312	5.91e-30
AoU	EUR	diabetes	clinical disease and health history	mental disorders	Suicidal ideation or attempt	297	43875	0.0823476	0.101304	1.10661	9.85e-08
AoU	EUR	confortable retirement	socio-environmental context	mental disorders	Suicidal ideation or attempt	297	43875	0.0823476	-0.0974949	0.907107	5.44e-08
AoU	EUR	clinical anxiety and depression	mental health and cognition	mental disorders	Suicidal ideation or attempt	297	43875	0.0823476	0.139631	1.14985	2.1e-14
AoU	EUR	inflammatory markers and poor diet	lifestyle and behavior	mental disorders	Suicidal ideation or attempt	297	43875	0.0823476	0.117156	1.1243	6.95e-10
AoU	EUR	gastrointestinal issues	clinical disease and health history	mental disorders	Suicidal ideation or attempt	297	43875	0.0823476	0.118171	1.12544	2.11e-11
AoU	EUR	cognition and processing speed	mental health and cognition	mental disorders	Suicidal ideation or attempt	297	43875	0.0823476	-0.114498	0.891814	1.11e-09
AoU	EUR	urbanicity	socio-environmental context	mental disorders	Suicidal ideation or attempt	297	43875	0.0823476	-0.11683	0.889736	7.71e-11
AoU	EUR	occupation and workplace environment	socio-environmental context	mental disorders	Suicidal ideation or attempt	297	43875	0.0823476	0.200166	1.22161	1.32e-29
AoU	EUR	smoking and associated risk behaviors	lifestyle and behavior	mental disorders	Suicidal ideation or attempt	297	43875	0.0823476	0.21324	1.23768	3.98e-31
AoU	EUR	BMI and adiposity	physical measurements	mental disorders	Suicidal ideation or attempt	297	43875	0.0823476	0.152092	1.16427	1.42e-16
AoU	EUR	trauma	mental health and cognition	mental disorders	Suicidal ideation or attempt	297	43875	0.0823476	0.22853	1.25675	9.85e-37
AoU	EUR	anxiety and nervousness	mental health and cognition	mental disorders	Suicidal ideation	297.1	43060	0.0649791	0.147175	1.15856	1.67e-13
AoU	EUR	educational attainment	socio-environmental context	mental disorders	Suicidal ideation	297.1	43060	0.0649791	0.274196	1.31547	6.02e-42
AoU	EUR	hypertension	clinical disease and health history	mental disorders	Suicidal ideation	297.1	43060	0.0649791	0.122867	1.13073	3.44e-09
AoU	EUR	joint pain	clinical disease and health history	mental disorders	Suicidal ideation	297.1	43060	0.0649791	-0.206743	0.813229	6.98e-23
AoU	EUR	social and economic stability	socio-environmental context	mental disorders	Suicidal ideation	297.1	43060	0.0649791	-0.179886	0.835365	1.04e-18
AoU	EUR	CAD	clinical disease and health history	mental disorders	Suicidal ideation	297.1	43060	0.0649791	0.109906	1.11617	3.25e-08
AoU	EUR	chrnoic pain	clinical disease and health history	mental disorders	Suicidal ideation	297.1	43060	0.0649791	0.158861	1.17217	6.49e-14
AoU	EUR	depressive symptomatology	mental health and cognition	mental disorders	Suicidal ideation	297.1	43060	0.0649791	0.109273	1.11547	6.48e-08
AoU	EUR	serve, life-threatening illness	clinical disease and health history	mental disorders	Suicidal ideation	297.1	43060	0.0649791	0.233045	1.26244	4.09e-31
AoU	EUR	diabetes	clinical disease and health history	mental disorders	Suicidal ideation	297.1	43060	0.0649791	0.130381	1.13926	1.4e-09
AoU	EUR	confortable retirement	socio-environmental context	mental disorders	Suicidal ideation	297.1	43060	0.0649791	-0.108641	0.897052	8.59e-08
AoU	EUR	clinical anxiety and depression	mental health and cognition	mental disorders	Suicidal ideation	297.1	43060	0.0649791	0.155778	1.16857	4.8e-14
AoU	EUR	inflammatory markers and poor diet	lifestyle and behavior	mental disorders	Suicidal ideation	297.1	43060	0.0649791	0.143106	1.15385	2.94e-11
AoU	EUR	gastrointestinal issues	clinical disease and health history	mental disorders	Suicidal ideation	297.1	43060	0.0649791	0.130529	1.13943	6.28e-11
AoU	EUR	cognition and processing speed	mental health and cognition	mental disorders	Suicidal ideation	297.1	43060	0.0649791	-0.108969	0.896758	2.91e-07
AoU	EUR	urbanicity	socio-environmental context	mental disorders	Suicidal ideation	297.1	43060	0.0649791	-0.153391	0.857795	4.53e-14
AoU	EUR	occupation and workplace environment	socio-environmental context	mental disorders	Suicidal ideation	297.1	43060	0.0649791	0.242946	1.275	9.86e-34
AoU	EUR	smoking and associated risk behaviors	lifestyle and behavior	mental disorders	Suicidal ideation	297.1	43060	0.0649791	0.246084	1.27901	3.21e-32
AoU	EUR	BMI and adiposity	physical measurements	mental disorders	Suicidal ideation	297.1	43060	0.0649791	0.18156	1.19909	2.79e-18
AoU	AMR	trauma	mental health and cognition	mental disorders	Suicidal ideation	297.1	13575	0.0662983	0.178834	1.19582	6.11e-07
AoU	EUR	trauma	mental health and cognition	mental disorders	Suicidal ideation	297.1	43060	0.0649791	0.260976	1.2982	2.55e-37
AoU	EUR	educational attainment	socio-environmental context	mental disorders	Suicide or self-inflicted injury	297.2	40919	0.0160561	0.286545	1.33182	5.27e-13
AoU	EUR	joint pain	clinical disease and health history	mental disorders	Suicide or self-inflicted injury	297.2	40919	0.0160561	-0.224095	0.799239	7.89e-08
AoU	EUR	social and economic stability	socio-environmental context	mental disorders	Suicide or self-inflicted injury	297.2	40919	0.0160561	-0.206688	0.813273	3.29e-07
AoU	EUR	serve, life-threatening illness	clinical disease and health history	mental disorders	Suicide or self-inflicted injury	297.2	40919	0.0160561	0.305706	1.35758	1.76e-14
AoU	EUR	occupation and workplace environment	socio-environmental context	mental disorders	Suicide or self-inflicted injury	297.2	40919	0.0160561	0.273547	1.31462	5.57e-12
AoU	EUR	smoking and associated risk behaviors	lifestyle and behavior	mental disorders	Suicide or self-inflicted injury	297.2	40919	0.0160561	0.312899	1.36738	4.34e-14
AoU	EUR	BMI and adiposity	physical measurements	mental disorders	Suicide or self-inflicted injury	297.2	40919	0.0160561	0.229874	1.25844	2.64e-08
AoU	EUR	trauma	mental health and cognition	mental disorders	Suicide or self-inflicted injury	297.2	40919	0.0160561	0.26854	1.30805	2.94e-11
AoU	EUR	anxiety and nervousness	mental health and cognition	mental disorders	Anxiety disorders	300	72705	0.446228	0.104392	1.11004	6.63e-43
AoU	EUR	educational attainment	socio-environmental context	mental disorders	Anxiety disorders	300	72705	0.446228	0.12012	1.12763	2.91e-54
AoU	EUR	hypertension	clinical disease and health history	mental disorders	Anxiety disorders	300	72705	0.446228	0.0747224	1.07759	2.75e-21
AoU	AMR	joint pain	clinical disease and health history	mental disorders	Anxiety disorders	300	20339	0.376813	-0.0791751	0.923878	1.64e-07
AoU	EUR	joint pain	clinical disease and health history	mental disorders	Anxiety disorders	300	72705	0.446228	-0.0856902	0.917879	6.07e-27
AoU	EUR	social and economic stability	socio-environmental context	mental disorders	Anxiety disorders	300	72705	0.446228	-0.0573678	0.944247	1.11e-13
AoU	EUR	CAD	clinical disease and health history	mental disorders	Anxiety disorders	300	72705	0.446228	0.037357	1.03806	8e-07
AoU	EUR	chrnoic pain	clinical disease and health history	mental disorders	Anxiety disorders	300	72705	0.446228	0.0931104	1.09758	8.11e-31
AoU	EUR	depressive symptomatology	mental health and cognition	mental disorders	Anxiety disorders	300	72705	0.446228	0.0856718	1.08945	6.18e-29
AoU	AMR	serve, life-threatening illness	clinical disease and health history	mental disorders	Anxiety disorders	300	20339	0.376813	0.0875166	1.09146	4.15e-09
AoU	EUR	serve, life-threatening illness	clinical disease and health history	mental disorders	Anxiety disorders	300	72705	0.446228	0.110626	1.11698	9.13e-48
AoU	EUR	diabetes	clinical disease and health history	mental disorders	Anxiety disorders	300	72705	0.446228	0.0538077	1.05528	4.63e-11
AoU	AMR	clinical anxiety and depression	mental health and cognition	mental disorders	Anxiety disorders	300	20339	0.376813	0.0823961	1.08589	4.04e-08
AoU	EUR	clinical anxiety and depression	mental health and cognition	mental disorders	Anxiety disorders	300	72705	0.446228	0.105582	1.11136	4.69e-41
AoU	EUR	inflammatory markers and poor diet	lifestyle and behavior	mental disorders	Anxiety disorders	300	72705	0.446228	0.0441407	1.04513	6.39e-08
AoU	EUR	gastrointestinal issues	clinical disease and health history	mental disorders	Anxiety disorders	300	72705	0.446228	0.0795953	1.08285	1.12e-25
AoU	EUR	hearing	physical measurements	mental disorders	Anxiety disorders	300	72705	0.446228	0.0437298	1.0447	8.13e-09
AoU	EUR	cognition and processing speed	mental health and cognition	mental disorders	Anxiety disorders	300	72705	0.446228	-0.0506401	0.950621	3.54e-10
AoU	EUR	urbanicity	socio-environmental context	mental disorders	Anxiety disorders	300	72705	0.446228	-0.0637375	0.938251	1.51e-16
AoU	EUR	occupation and workplace environment	socio-environmental context	mental disorders	Anxiety disorders	300	72705	0.446228	0.109765	1.11602	6.96e-47
AoU	EUR	smoking and associated risk behaviors	lifestyle and behavior	mental disorders	Anxiety disorders	300	72705	0.446228	0.103942	1.10954	1.01e-39
AoU	EUR	BMI and adiposity	physical measurements	mental disorders	Anxiety disorders	300	72705	0.446228	0.0812753	1.08467	1.43e-24
AoU	EUR	trauma	mental health and cognition	mental disorders	Anxiety disorders	300	72705	0.446228	0.109397	1.11561	3.86e-45
AoU	EUR	anxiety and nervousness	mental health and cognition	mental disorders	Anxiety disorder	300.1	70039	0.425149	0.105276	1.11102	1.93e-41
AoU	EUR	educational attainment	socio-environmental context	mental disorders	Anxiety disorder	300.1	70039	0.425149	0.120698	1.12828	4.8e-52
AoU	EUR	hypertension	clinical disease and health history	mental disorders	Anxiety disorder	300.1	70039	0.425149	0.0767059	1.07972	2.78e-21
AoU	AMR	joint pain	clinical disease and health history	mental disorders	Anxiety disorder	300.1	19683	0.356043	-0.0794854	0.923592	3.18e-07
AoU	EUR	joint pain	clinical disease and health history	mental disorders	Anxiety disorder	300.1	70039	0.425149	-0.0843623	0.919098	6.96e-25
AoU	EUR	social and economic stability	socio-environmental context	mental disorders	Anxiety disorder	300.1	70039	0.425149	-0.0553382	0.946165	2.98e-12
AoU	EUR	CAD	clinical disease and health history	mental disorders	Anxiety disorder	300.1	70039	0.425149	0.0406967	1.04154	1.64e-07
AoU	EUR	chrnoic pain	clinical disease and health history	mental disorders	Anxiety disorder	300.1	70039	0.425149	0.0927026	1.09714	4.49e-29
AoU	EUR	depressive symptomatology	mental health and cognition	mental disorders	Anxiety disorder	300.1	70039	0.425149	0.0837246	1.08733	2.29e-26
AoU	AMR	serve, life-threatening illness	clinical disease and health history	mental disorders	Anxiety disorder	300.1	19683	0.356043	0.0895707	1.0937	4.74e-09
AoU	EUR	serve, life-threatening illness	clinical disease and health history	mental disorders	Anxiety disorder	300.1	70039	0.425149	0.108718	1.11485	6.72e-44
AoU	EUR	diabetes	clinical disease and health history	mental disorders	Anxiety disorder	300.1	70039	0.425149	0.0505778	1.05188	1.7e-09
AoU	AMR	clinical anxiety and depression	mental health and cognition	mental disorders	Anxiety disorder	300.1	19683	0.356043	0.0825845	1.08609	8.63e-08
AoU	EUR	clinical anxiety and depression	mental health and cognition	mental disorders	Anxiety disorder	300.1	70039	0.425149	0.109494	1.11571	7.95e-42
AoU	EUR	gastrointestinal issues	clinical disease and health history	mental disorders	Anxiety disorder	300.1	70039	0.425149	0.0795654	1.08282	2.03e-24
AoU	EUR	hearing	physical measurements	mental disorders	Anxiety disorder	300.1	70039	0.425149	0.0461555	1.04724	3.1e-09
AoU	EUR	cognition and processing speed	mental health and cognition	mental disorders	Anxiety disorder	300.1	70039	0.425149	-0.0502404	0.951001	1.38e-09
AoU	EUR	urbanicity	socio-environmental context	mental disorders	Anxiety disorder	300.1	70039	0.425149	-0.062658	0.939265	2.69e-15
AoU	EUR	occupation and workplace environment	socio-environmental context	mental disorders	Anxiety disorder	300.1	70039	0.425149	0.107322	1.11329	1.06e-42
AoU	EUR	smoking and associated risk behaviors	lifestyle and behavior	mental disorders	Anxiety disorder	300.1	70039	0.425149	0.103895	1.10948	1.02e-37
AoU	EUR	BMI and adiposity	physical measurements	mental disorders	Anxiety disorder	300.1	70039	0.425149	0.0772659	1.08033	2.71e-21
AoU	EUR	trauma	mental health and cognition	mental disorders	Anxiety disorder	300.1	70039	0.425149	0.103893	1.10948	6.95e-39
AoU	EUR	anxiety and nervousness	mental health and cognition	mental disorders	Generalized anxiety disorder	300.11	49562	0.187644	0.112729	1.11933	9.48e-22
AoU	EUR	educational attainment	socio-environmental context	mental disorders	Generalized anxiety disorder	300.11	49562	0.187644	0.0973303	1.10222	3.02e-16
AoU	EUR	hypertension	clinical disease and health history	mental disorders	Generalized anxiety disorder	300.11	49562	0.187644	0.0734706	1.07624	1.72e-09
AoU	EUR	joint pain	clinical disease and health history	mental disorders	Generalized anxiety disorder	300.11	49562	0.187644	-0.0685165	0.933778	2.72e-08
AoU	EUR	chrnoic pain	clinical disease and health history	mental disorders	Generalized anxiety disorder	300.11	49562	0.187644	0.0769763	1.08002	6.72e-10
AoU	EUR	depressive symptomatology	mental health and cognition	mental disorders	Generalized anxiety disorder	300.11	49562	0.187644	0.0931034	1.09758	4.62e-15
AoU	EUR	serve, life-threatening illness	clinical disease and health history	mental disorders	Generalized anxiety disorder	300.11	49562	0.187644	0.105583	1.11136	3.01e-19
AoU	EUR	clinical anxiety and depression	mental health and cognition	mental disorders	Generalized anxiety disorder	300.11	49562	0.187644	0.148779	1.16042	3.46e-34
AoU	EUR	occupation and workplace environment	socio-environmental context	mental disorders	Generalized anxiety disorder	300.11	49562	0.187644	0.102757	1.10822	2.65e-18
AoU	EUR	smoking and associated risk behaviors	lifestyle and behavior	mental disorders	Generalized anxiety disorder	300.11	49562	0.187644	0.0924353	1.09684	3.52e-14
AoU	EUR	trauma	mental health and cognition	mental disorders	Generalized anxiety disorder	300.11	49562	0.187644	0.08915	1.09324	9.36e-14
AoU	EUR	anxiety and nervousness	mental health and cognition	mental disorders	Agorophobia, social phobia, and panic disorder	300.12	44376	0.0927078	0.129038	1.13773	9.1e-15
AoU	EUR	educational attainment	socio-environmental context	mental disorders	Agorophobia, social phobia, and panic disorder	300.12	44376	0.0927078	0.158384	1.17162	5.14e-21
AoU	EUR	hypertension	clinical disease and health history	mental disorders	Agorophobia, social phobia, and panic disorder	300.12	44376	0.0927078	0.0985893	1.10361	1.17e-08
AoU	EUR	joint pain	clinical disease and health history	mental disorders	Agorophobia, social phobia, and panic disorder	300.12	44376	0.0927078	-0.118297	0.888432	1.22e-11
AoU	EUR	social and economic stability	socio-environmental context	mental disorders	Agorophobia, social phobia, and panic disorder	300.12	44376	0.0927078	-0.0867591	0.916898	2.87e-07
AoU	EUR	chrnoic pain	clinical disease and health history	mental disorders	Agorophobia, social phobia, and panic disorder	300.12	44376	0.0927078	0.110203	1.1165	4.37e-10
AoU	EUR	depressive symptomatology	mental health and cognition	mental disorders	Agorophobia, social phobia, and panic disorder	300.12	44376	0.0927078	0.108925	1.11508	9.38e-11
AoU	EUR	serve, life-threatening illness	clinical disease and health history	mental disorders	Agorophobia, social phobia, and panic disorder	300.12	44376	0.0927078	0.152433	1.16466	6.2e-20
AoU	EUR	clinical anxiety and depression	mental health and cognition	mental disorders	Agorophobia, social phobia, and panic disorder	300.12	44376	0.0927078	0.143751	1.1546	7.29e-17
AoU	EUR	gastrointestinal issues	clinical disease and health history	mental disorders	Agorophobia, social phobia, and panic disorder	300.12	44376	0.0927078	0.115192	1.12209	4.21e-12
AoU	EUR	urbanicity	socio-environmental context	mental disorders	Agorophobia, social phobia, and panic disorder	300.12	44376	0.0927078	-0.120392	0.886573	1.12e-12
AoU	EUR	occupation and workplace environment	socio-environmental context	mental disorders	Agorophobia, social phobia, and panic disorder	300.12	44376	0.0927078	0.166584	1.18126	1.78e-23
AoU	EUR	smoking and associated risk behaviors	lifestyle and behavior	mental disorders	Agorophobia, social phobia, and panic disorder	300.12	44376	0.0927078	0.15395	1.16643	5.26e-19
AoU	EUR	BMI and adiposity	physical measurements	mental disorders	Agorophobia, social phobia, and panic disorder	300.12	44376	0.0927078	0.111265	1.11769	1.43e-10
AoU	EUR	trauma	mental health and cognition	mental disorders	Agorophobia, social phobia, and panic disorder	300.12	44376	0.0927078	0.14186	1.15242	5.48e-17
AoU	EUR	chrnoic pain	clinical disease and health history	mental disorders	Phobia	300.13	41313	0.0254399	0.176742	1.19332	1.24e-07
AoU	EUR	occupation and workplace environment	socio-environmental context	mental disorders	Phobia	300.13	41313	0.0254399	0.157576	1.17067	5.67e-07
AoU	EUR	anxiety and nervousness	mental health and cognition	mental disorders	Obsessive-compulsive disorders	300.3	41118	0.0208181	0.175057	1.19131	5.07e-07
AoU	EUR	anxiety and nervousness	mental health and cognition	mental disorders	Dysthymic disorder	300.4	45579	0.116655	0.121629	1.12934	1.51e-16
AoU	EUR	educational attainment	socio-environmental context	mental disorders	Dysthymic disorder	300.4	45579	0.116655	0.085407	1.08916	1.09e-08
AoU	EUR	joint pain	clinical disease and health history	mental disorders	Dysthymic disorder	300.4	45579	0.116655	-0.129864	0.878215	4.64e-17
AoU	EUR	social and economic stability	socio-environmental context	mental disorders	Dysthymic disorder	300.4	45579	0.116655	-0.0808841	0.922301	6.79e-08
AoU	EUR	chrnoic pain	clinical disease and health history	mental disorders	Dysthymic disorder	300.4	45579	0.116655	0.0934693	1.09798	2.33e-09
AoU	EUR	depressive symptomatology	mental health and cognition	mental disorders	Dysthymic disorder	300.4	45579	0.116655	0.112385	1.11894	4.27e-14
AoU	EUR	serve, life-threatening illness	clinical disease and health history	mental disorders	Dysthymic disorder	300.4	45579	0.116655	0.141778	1.15232	7.84e-22
AoU	EUR	diabetes	clinical disease and health history	mental disorders	Dysthymic disorder	300.4	45579	0.116655	0.0840273	1.08766	1.12e-07
AoU	EUR	clinical anxiety and depression	mental health and cognition	mental disorders	Dysthymic disorder	300.4	45579	0.116655	0.132573	1.14176	3.27e-18
AoU	EUR	gastrointestinal issues	clinical disease and health history	mental disorders	Dysthymic disorder	300.4	45579	0.116655	0.0964756	1.10128	5.68e-11
AoU	EUR	occupation and workplace environment	socio-environmental context	mental disorders	Dysthymic disorder	300.4	45579	0.116655	0.123442	1.13138	6.78e-17
AoU	EUR	smoking and associated risk behaviors	lifestyle and behavior	mental disorders	Dysthymic disorder	300.4	45579	0.116655	0.0984928	1.10351	1.1e-10
AoU	EUR	BMI and adiposity	physical measurements	mental disorders	Dysthymic disorder	300.4	45579	0.116655	0.1189	1.12626	1.14e-14
AoU	EUR	trauma	mental health and cognition	mental disorders	Dysthymic disorder	300.4	45579	0.116655	0.139659	1.14988	1.6e-20
AoU	EUR	anxiety and nervousness	mental health and cognition	mental disorders	Acute reaction to stress	300.8	41883	0.0387031	0.127315	1.13578	6.2e-07
AoU	EUR	anxiety and nervousness	mental health and cognition	mental disorders	Posttraumatic stress disorder	300.9	44970	0.104692	0.12028	1.12781	1.49e-14
AoU	EUR	educational attainment	socio-environmental context	mental disorders	Posttraumatic stress disorder	300.9	44970	0.104692	0.241772	1.2735	3.13e-52
AoU	EUR	hypertension	clinical disease and health history	mental disorders	Posttraumatic stress disorder	300.9	44970	0.104692	0.135219	1.14479	9.6e-17
AoU	EUR	joint pain	clinical disease and health history	mental disorders	Posttraumatic stress disorder	300.9	44970	0.104692	-0.220132	0.802413	1.22e-40
AoU	EUR	social and economic stability	socio-environmental context	mental disorders	Posttraumatic stress disorder	300.9	44970	0.104692	-0.155907	0.855639	1.46e-22
AoU	EUR	CAD	clinical disease and health history	mental disorders	Posttraumatic stress disorder	300.9	44970	0.104692	0.109708	1.11595	1.84e-12
AoU	EUR	chrnoic pain	clinical disease and health history	mental disorders	Posttraumatic stress disorder	300.9	44970	0.104692	0.189208	1.20829	5.16e-30
AoU	EUR	depressive symptomatology	mental health and cognition	mental disorders	Posttraumatic stress disorder	300.9	44970	0.104692	0.106699	1.1126	1.47e-11
AoU	EUR	serve, life-threatening illness	clinical disease and health history	mental disorders	Posttraumatic stress disorder	300.9	44970	0.104692	0.249993	1.28402	1.29e-56
AoU	EUR	body size	physical measurements	mental disorders	Posttraumatic stress disorder	300.9	44970	0.104692	-0.0972211	0.907355	7.4e-10
AoU	EUR	diabetes	clinical disease and health history	mental disorders	Posttraumatic stress disorder	300.9	44970	0.104692	0.123226	1.13114	2.52e-13
AoU	EUR	confortable retirement	socio-environmental context	mental disorders	Posttraumatic stress disorder	300.9	44970	0.104692	-0.105281	0.900071	3.51e-11
AoU	EUR	clinical anxiety and depression	mental health and cognition	mental disorders	Posttraumatic stress disorder	300.9	44970	0.104692	0.16292	1.17694	8.49e-24
AoU	EUR	inflammatory markers and poor diet	lifestyle and behavior	mental disorders	Posttraumatic stress disorder	300.9	44970	0.104692	0.0918048	1.09615	4.88e-08
AoU	EUR	gastrointestinal issues	clinical disease and health history	mental disorders	Posttraumatic stress disorder	300.9	44970	0.104692	0.138681	1.14876	8.04e-19
AoU	EUR	cognition and processing speed	mental health and cognition	mental disorders	Posttraumatic stress disorder	300.9	44970	0.104692	-0.0928303	0.911348	2.48e-08
AoU	EUR	urbanicity	socio-environmental context	mental disorders	Posttraumatic stress disorder	300.9	44970	0.104692	-0.141368	0.86817	6.43e-19
AoU	EUR	occupation and workplace environment	socio-environmental context	mental disorders	Posttraumatic stress disorder	300.9	44970	0.104692	0.248455	1.28204	9.1e-56
AoU	EUR	smoking and associated risk behaviors	lifestyle and behavior	mental disorders	Posttraumatic stress disorder	300.9	44970	0.104692	0.182617	1.20035	3e-29
AoU	EUR	BMI and adiposity	physical measurements	mental disorders	Posttraumatic stress disorder	300.9	44970	0.104692	0.187566	1.20631	1.96e-30
AoU	EUR	trauma	mental health and cognition	mental disorders	Posttraumatic stress disorder	300.9	44970	0.104692	0.27191	1.31247	2.18e-64
AoU	EUR	anxiety and nervousness	mental health and cognition	mental disorders	Personality disorders	301	42336	0.048989	0.122532	1.13036	7.16e-08
AoU	EUR	educational attainment	socio-environmental context	mental disorders	Personality disorders	301	42336	0.048989	0.180852	1.19824	3.41e-15
AoU	EUR	joint pain	clinical disease and health history	mental disorders	Personality disorders	301	42336	0.048989	-0.192131	0.825199	1.01e-15
AoU	EUR	social and economic stability	socio-environmental context	mental disorders	Personality disorders	301	42336	0.048989	-0.160851	0.851419	4.03e-12
AoU	EUR	depressive symptomatology	mental health and cognition	mental disorders	Personality disorders	301	42336	0.048989	0.127958	1.1365	2.71e-08
AoU	EUR	serve, life-threatening illness	clinical disease and health history	mental disorders	Personality disorders	301	42336	0.048989	0.192805	1.21265	2.83e-17
AoU	EUR	clinical anxiety and depression	mental health and cognition	mental disorders	Personality disorders	301	42336	0.048989	0.153899	1.16637	6.32e-11
AoU	EUR	urbanicity	socio-environmental context	mental disorders	Personality disorders	301	42336	0.048989	-0.115531	0.890893	6.06e-07
AoU	EUR	occupation and workplace environment	socio-environmental context	mental disorders	Personality disorders	301	42336	0.048989	0.200827	1.22241	1.39e-18
AoU	EUR	smoking and associated risk behaviors	lifestyle and behavior	mental disorders	Personality disorders	301	42336	0.048989	0.190512	1.20987	8.07e-16
AoU	EUR	BMI and adiposity	physical measurements	mental disorders	Personality disorders	301	42336	0.048989	0.198651	1.21976	6.26e-17
AoU	EUR	trauma	mental health and cognition	mental disorders	Personality disorders	301	42336	0.048989	0.22928	1.25769	5.63e-23
AoU	EUR	educational attainment	socio-environmental context	mental disorders	Antisocial/borderline personality disorder	301.2	41307	0.0252984	0.252592	1.28736	2.29e-15
AoU	EUR	joint pain	clinical disease and health history	mental disorders	Antisocial/borderline personality disorder	301.2	41307	0.0252984	-0.242903	0.784347	3.81e-13
AoU	EUR	social and economic stability	socio-environmental context	mental disorders	Antisocial/borderline personality disorder	301.2	41307	0.0252984	-0.191249	0.825927	3.32e-09
AoU	EUR	serve, life-threatening illness	clinical disease and health history	mental disorders	Antisocial/borderline personality disorder	301.2	41307	0.0252984	0.225303	1.2527	1.53e-12
AoU	EUR	clinical anxiety and depression	mental health and cognition	mental disorders	Antisocial/borderline personality disorder	301.2	41307	0.0252984	0.214245	1.23893	7.5e-11
AoU	EUR	urbanicity	socio-environmental context	mental disorders	Antisocial/borderline personality disorder	301.2	41307	0.0252984	-0.171669	0.842258	1.08e-07
AoU	EUR	occupation and workplace environment	socio-environmental context	mental disorders	Antisocial/borderline personality disorder	301.2	41307	0.0252984	0.222832	1.24961	2.32e-12
AoU	EUR	smoking and associated risk behaviors	lifestyle and behavior	mental disorders	Antisocial/borderline personality disorder	301.2	41307	0.0252984	0.247275	1.28053	8.3e-14
AoU	EUR	BMI and adiposity	physical measurements	mental disorders	Antisocial/borderline personality disorder	301.2	41307	0.0252984	0.253777	1.28888	1.85e-14
AoU	EUR	trauma	mental health and cognition	mental disorders	Antisocial/borderline personality disorder	301.2	41307	0.0252984	0.298589	1.34796	2.69e-20
AoU	EUR	anxiety and nervousness	mental health and cognition	mental disorders	Psychogenic and somatoform disorders	303	42787	0.0590133	0.109865	1.11613	1.11e-07
AoU	EUR	educational attainment	socio-environmental context	mental disorders	Psychogenic and somatoform disorders	303	42787	0.0590133	0.135965	1.14564	9.24e-11
AoU	EUR	joint pain	clinical disease and health history	mental disorders	Psychogenic and somatoform disorders	303	42787	0.0590133	-0.138616	0.870562	1.72e-10
AoU	EUR	chrnoic pain	clinical disease and health history	mental disorders	Psychogenic and somatoform disorders	303	42787	0.0590133	0.146225	1.15746	3.13e-11
AoU	EUR	depressive symptomatology	mental health and cognition	mental disorders	Psychogenic and somatoform disorders	303	42787	0.0590133	0.118446	1.12575	1.41e-08
AoU	EUR	serve, life-threatening illness	clinical disease and health history	mental disorders	Psychogenic and somatoform disorders	303	42787	0.0590133	0.161144	1.17485	7.85e-15
AoU	EUR	clinical anxiety and depression	mental health and cognition	mental disorders	Psychogenic and somatoform disorders	303	42787	0.0590133	0.116546	1.12361	4.98e-08
AoU	EUR	gastrointestinal issues	clinical disease and health history	mental disorders	Psychogenic and somatoform disorders	303	42787	0.0590133	0.135225	1.14479	6.58e-11
AoU	EUR	occupation and workplace environment	socio-environmental context	mental disorders	Psychogenic and somatoform disorders	303	42787	0.0590133	0.129012	1.1377	4.98e-10
AoU	EUR	trauma	mental health and cognition	mental disorders	Psychogenic and somatoform disorders	303	42787	0.0590133	0.125031	1.13318	3.05e-09
AoU	EUR	clinical anxiety and depression	mental health and cognition	mental disorders	Psychogenic disorder	303.3	41577	0.0316281	0.152369	1.16459	1.79e-07
AoU	EUR	educational attainment	socio-environmental context	mental disorders	Somatoform disorder	303.4	41575	0.0315815	0.205632	1.2283	6.31e-13
AoU	EUR	joint pain	clinical disease and health history	mental disorders	Somatoform disorder	303.4	41575	0.0315815	-0.215435	0.806191	3.95e-13
AoU	EUR	chrnoic pain	clinical disease and health history	mental disorders	Somatoform disorder	303.4	41575	0.0315815	0.228661	1.25692	3.07e-14
AoU	EUR	serve, life-threatening illness	clinical disease and health history	mental disorders	Somatoform disorder	303.4	41575	0.0315815	0.23066	1.25943	3.97e-16
AoU	EUR	gastrointestinal issues	clinical disease and health history	mental disorders	Somatoform disorder	303.4	41575	0.0315815	0.17341	1.18935	8.37e-10
AoU	EUR	occupation and workplace environment	socio-environmental context	mental disorders	Somatoform disorder	303.4	41575	0.0315815	0.193996	1.21409	7.44e-12
AoU	EUR	BMI and adiposity	physical measurements	mental disorders	Somatoform disorder	303.4	41575	0.0315815	0.192371	1.21212	6.67e-11
AoU	EUR	trauma	mental health and cognition	mental disorders	Somatoform disorder	303.4	41575	0.0315815	0.213056	1.23745	1.39e-13
AoU	EUR	anxiety and nervousness	mental health and cognition	mental disorders	Adjustment reaction	304	49770	0.191039	0.0762798	1.07926	3.18e-11
AoU	EUR	educational attainment	socio-environmental context	mental disorders	Adjustment reaction	304	49770	0.191039	0.0866409	1.09051	1.21e-13
AoU	EUR	hypertension	clinical disease and health history	mental disorders	Adjustment reaction	304	49770	0.191039	0.075642	1.07858	2.48e-10
AoU	EUR	joint pain	clinical disease and health history	mental disorders	Adjustment reaction	304	49770	0.191039	-0.089611	0.914287	1.16e-13
AoU	EUR	depressive symptomatology	mental health and cognition	mental disorders	Adjustment reaction	304	49770	0.191039	0.0597826	1.06161	2.53e-07
AoU	EUR	serve, life-threatening illness	clinical disease and health history	mental disorders	Adjustment reaction	304	49770	0.191039	0.0827719	1.08629	6.47e-13
AoU	EUR	clinical anxiety and depression	mental health and cognition	mental disorders	Adjustment reaction	304	49770	0.191039	0.0834599	1.08704	2.22e-12
AoU	EUR	gastrointestinal issues	clinical disease and health history	mental disorders	Adjustment reaction	304	49770	0.191039	0.073496	1.07626	1.62e-10
AoU	EUR	occupation and workplace environment	socio-environmental context	mental disorders	Adjustment reaction	304	49770	0.191039	0.0886715	1.09272	1.47e-14
AoU	EUR	smoking and associated risk behaviors	lifestyle and behavior	mental disorders	Adjustment reaction	304	49770	0.191039	0.0599575	1.06179	4.78e-07
AoU	EUR	BMI and adiposity	physical measurements	mental disorders	Adjustment reaction	304	49770	0.191039	0.0755132	1.07844	3.25e-10
AoU	EUR	trauma	mental health and cognition	mental disorders	Adjustment reaction	304	49770	0.191039	0.0801046	1.0834	8.48e-12
AoU	EUR	occupation and workplace environment	socio-environmental context	mental disorders	Eating disorder	305.2	41374	0.0268768	0.156003	1.16883	3.98e-07
AoU	EUR	BMI and adiposity	physical measurements	mental disorders	Eating disorder	305.2	41374	0.0268768	0.351497	1.42119	1.06e-27
AoU	EUR	trauma	mental health and cognition	mental disorders	Eating disorder	305.2	41374	0.0268768	0.157471	1.17055	4.71e-07
AoU	EUR	anxiety and nervousness	mental health and cognition	mental disorders	Other mental disorder	306	54955	0.267364	0.0759828	1.07894	5.46e-15
AoU	EUR	educational attainment	socio-environmental context	mental disorders	Other mental disorder	306	54955	0.267364	0.0740407	1.07685	6.81e-14
AoU	EUR	hypertension	clinical disease and health history	mental disorders	Other mental disorder	306	54955	0.267364	0.0631156	1.06515	4.07e-10
AoU	EUR	joint pain	clinical disease and health history	mental disorders	Other mental disorder	306	54955	0.267364	-0.0791788	0.923875	8.95e-15
AoU	EUR	chrnoic pain	clinical disease and health history	mental disorders	Other mental disorder	306	54955	0.267364	0.0681343	1.07051	4.25e-11
AoU	EUR	depressive symptomatology	mental health and cognition	mental disorders	Other mental disorder	306	54955	0.267364	0.0608209	1.06271	5.73e-10
AoU	EUR	serve, life-threatening illness	clinical disease and health history	mental disorders	Other mental disorder	306	54955	0.267364	0.0870205	1.09092	4.01e-19
AoU	EUR	clinical anxiety and depression	mental health and cognition	mental disorders	Other mental disorder	306	54955	0.267364	0.050973	1.05229	3.95e-07
AoU	EUR	gastrointestinal issues	clinical disease and health history	mental disorders	Other mental disorder	306	54955	0.267364	0.0626703	1.06468	1.13e-10
AoU	EUR	occupation and workplace environment	socio-environmental context	mental disorders	Other mental disorder	306	54955	0.267364	0.0684178	1.07081	2.23e-12
AoU	EUR	smoking and associated risk behaviors	lifestyle and behavior	mental disorders	Other mental disorder	306	54955	0.267364	0.0674462	1.06977	2.17e-11
AoU	EUR	BMI and adiposity	physical measurements	mental disorders	Other mental disorder	306	54955	0.267364	0.0873803	1.09131	8.05e-18
AoU	EUR	trauma	mental health and cognition	mental disorders	Other mental disorder	306	54955	0.267364	0.0821301	1.0856	1.33e-16
AoU	EUR	anxiety and nervousness	mental health and cognition	mental disorders	Mental disorders durring/after pregnancy	306.1	41632	0.0329074	0.176609	1.19316	2.53e-09
AoU	EUR	clinical anxiety and depression	mental health and cognition	mental disorders	Mental disorders durring/after pregnancy	306.1	41632	0.0329074	0.162729	1.17672	1.2e-07
AoU	EUR	educational attainment	socio-environmental context	mental disorders	Tension headache	306.9	42418	0.0508275	0.180363	1.19765	1.79e-15
AoU	EUR	joint pain	clinical disease and health history	mental disorders	Tension headache	306.9	42418	0.0508275	-0.131071	0.877155	2.28e-08
AoU	EUR	chrnoic pain	clinical disease and health history	mental disorders	Tension headache	306.9	42418	0.0508275	0.178543	1.19547	6.25e-14
AoU	EUR	gastrointestinal issues	clinical disease and health history	mental disorders	Tension headache	306.9	42418	0.0508275	0.120766	1.12836	6.33e-08
AoU	EUR	occupation and workplace environment	socio-environmental context	mental disorders	Tension headache	306.9	42418	0.0508275	0.140007	1.15028	3.95e-10
AoU	EUR	educational attainment	socio-environmental context	mental disorders	Conduct disorders	312	82895	0.0114362	0.260652	1.29778	4.82e-15
AoU	EUR	social and economic stability	socio-environmental context	mental disorders	Conduct disorders	312	82895	0.0114362	-0.16856	0.844881	5.61e-07
AoU	EUR	occupation and workplace environment	socio-environmental context	mental disorders	Conduct disorders	312	82895	0.0114362	0.222691	1.24944	1.39e-11
AoU	EUR	smoking and associated risk behaviors	lifestyle and behavior	mental disorders	Conduct disorders	312	82895	0.0114362	0.206968	1.22994	1.31e-09
AoU	EUR	BMI and adiposity	physical measurements	mental disorders	Conduct disorders	312	82895	0.0114362	0.191137	1.21062	2.33e-08
AoU	EUR	trauma	mental health and cognition	mental disorders	Conduct disorders	312	82895	0.0114362	0.182681	1.20043	5.25e-08
AoU	EUR	serve, life-threatening illness	clinical disease and health history	mental disorders	Pervasive developmental disorders	313	86393	0.0514625	0.0945804	1.0992	1.79e-09
AoU	EUR	confortable retirement	socio-environmental context	mental disorders	Pervasive developmental disorders	313	86393	0.0514625	-0.0828809	0.920461	2.15e-07
AoU	EUR	smoking and associated risk behaviors	lifestyle and behavior	mental disorders	Pervasive developmental disorders	313	86393	0.0514625	0.0950282	1.09969	4.93e-09
AoU	EUR	BMI and adiposity	physical measurements	mental disorders	Pervasive developmental disorders	313	86393	0.0514625	0.0858021	1.08959	1.43e-07
AoU	EUR	trauma	mental health and cognition	mental disorders	Pervasive developmental disorders	313	86393	0.0514625	0.116621	1.12369	2.98e-13
AoU	EUR	serve, life-threatening illness	clinical disease and health history	mental disorders	Attention deficit hyperactivity disorder	313.1	85664	0.0433905	0.0958769	1.10062	2.07e-08
AoU	EUR	confortable retirement	socio-environmental context	mental disorders	Attention deficit hyperactivity disorder	313.1	85664	0.0433905	-0.0901413	0.913802	2.17e-07
AoU	EUR	smoking and associated risk behaviors	lifestyle and behavior	mental disorders	Attention deficit hyperactivity disorder	313.1	85664	0.0433905	0.114623	1.12145	8.91e-11
AoU	EUR	trauma	mental health and cognition	mental disorders	Attention deficit hyperactivity disorder	313.1	85664	0.0433905	0.10074	1.10599	6.86e-09
AoU	EUR	educational attainment	socio-environmental context	mental disorders	Develomental delays and disorders	315	83310	0.0163606	0.184072	1.2021	3.63e-11
AoU	EUR	serve, life-threatening illness	clinical disease and health history	mental disorders	Develomental delays and disorders	315	83310	0.0163606	0.153249	1.16561	2.46e-08
AoU	EUR	anxiety and nervousness	mental health and cognition	mental disorders	Substance addiction and disorders	316	69301	0.1259	0.105626	1.11141	1.26e-19
AoU	AFR	educational attainment	socio-environmental context	mental disorders	Substance addiction and disorders	316	21819	0.288006	0.0975759	1.1025	3.88e-10
AoU	AMR	educational attainment	socio-environmental context	mental disorders	Substance addiction and disorders	316	20127	0.155512	0.166433	1.18108	1.66e-15
AoU	EUR	educational attainment	socio-environmental context	mental disorders	Substance addiction and disorders	316	69301	0.1259	0.340279	1.40534	2.54e-176
AoU	EUR	hypertension	clinical disease and health history	mental disorders	Substance addiction and disorders	316	69301	0.1259	0.106062	1.11189	2.19e-18
AoU	EUR	joint pain	clinical disease and health history	mental disorders	Substance addiction and disorders	316	69301	0.1259	-0.199469	0.819165	5.6e-59
AoU	EUR	social and economic stability	socio-environmental context	mental disorders	Substance addiction and disorders	316	69301	0.1259	-0.180772	0.834625	1.57e-51
AoU	EUR	CAD	clinical disease and health history	mental disorders	Substance addiction and disorders	316	69301	0.1259	0.0935511	1.09807	7.6e-16
AoU	AMR	chrnoic pain	clinical disease and health history	mental disorders	Substance addiction and disorders	316	20127	0.155512	0.114543	1.12136	3.27e-08
AoU	EUR	chrnoic pain	clinical disease and health history	mental disorders	Substance addiction and disorders	316	69301	0.1259	0.205944	1.22868	9.43e-62
AoU	AMR	serve, life-threatening illness	clinical disease and health history	mental disorders	Substance addiction and disorders	316	20127	0.155512	0.135324	1.14491	2.97e-11
AoU	EUR	serve, life-threatening illness	clinical disease and health history	mental disorders	Substance addiction and disorders	316	69301	0.1259	0.21819	1.24382	5.37e-77
AoU	EUR	body size	physical measurements	mental disorders	Substance addiction and disorders	316	69301	0.1259	-0.0997715	0.905044	2.57e-17
AoU	EUR	alcohol use and misue	lifestyle and behavior	mental disorders	Substance addiction and disorders	316	69301	0.1259	0.101483	1.10681	2.77e-18
AoU	EUR	diabetes	clinical disease and health history	mental disorders	Substance addiction and disorders	316	69301	0.1259	0.0965035	1.10131	1.49e-14
AoU	AMR	confortable retirement	socio-environmental context	mental disorders	Substance addiction and disorders	316	20127	0.155512	-0.116109	0.890378	3.82e-08
AoU	EUR	confortable retirement	socio-environmental context	mental disorders	Substance addiction and disorders	316	69301	0.1259	-0.142241	0.867412	6.77e-33
AoU	EUR	clinical anxiety and depression	mental health and cognition	mental disorders	Substance addiction and disorders	316	69301	0.1259	0.0650602	1.06722	6.91e-08
AoU	EUR	inflammatory markers and poor diet	lifestyle and behavior	mental disorders	Substance addiction and disorders	316	69301	0.1259	0.119811	1.12728	1.5e-21
AoU	EUR	gastrointestinal issues	clinical disease and health history	mental disorders	Substance addiction and disorders	316	69301	0.1259	0.149555	1.16132	1.64e-37
AoU	EUR	hearing	physical measurements	mental disorders	Substance addiction and disorders	316	69301	0.1259	0.0770446	1.08009	4.02e-11
AoU	EUR	cognition and processing speed	mental health and cognition	mental disorders	Substance addiction and disorders	316	69301	0.1259	-0.14335	0.866451	1.13e-30
AoU	EUR	urbanicity	socio-environmental context	mental disorders	Substance addiction and disorders	316	69301	0.1259	-0.172641	0.84144	1.51e-47
AoU	AMR	occupation and workplace environment	socio-environmental context	mental disorders	Substance addiction and disorders	316	20127	0.155512	0.199672	1.221	1.59e-20
AoU	EUR	occupation and workplace environment	socio-environmental context	mental disorders	Substance addiction and disorders	316	69301	0.1259	0.26616	1.30494	2.89e-112
AoU	AFR	smoking and associated risk behaviors	lifestyle and behavior	mental disorders	Substance addiction and disorders	316	21819	0.288006	0.104069	1.10968	1.56e-11
AoU	AMR	smoking and associated risk behaviors	lifestyle and behavior	mental disorders	Substance addiction and disorders	316	20127	0.155512	0.181691	1.19924	1.02e-18
AoU	EUR	smoking and associated risk behaviors	lifestyle and behavior	mental disorders	Substance addiction and disorders	316	69301	0.1259	0.296312	1.34489	1.61e-129
AoU	AMR	BMI and adiposity	physical measurements	mental disorders	Substance addiction and disorders	316	20127	0.155512	0.129677	1.13846	3.47e-10
AoU	EUR	BMI and adiposity	physical measurements	mental disorders	Substance addiction and disorders	316	69301	0.1259	0.187436	1.20615	3.34e-53
AoU	AMR	trauma	mental health and cognition	mental disorders	Substance addiction and disorders	316	20127	0.155512	0.144898	1.15592	3.23e-12
AoU	EUR	trauma	mental health and cognition	mental disorders	Substance addiction and disorders	316	69301	0.1259	0.229788	1.25833	4.65e-82
AoU	EUR	anxiety and nervousness	mental health and cognition	mental disorders	Alcohol-related disorders	317	67356	0.100659	0.0845416	1.08822	8.31e-11
AoU	AMR	educational attainment	socio-environmental context	mental disorders	Alcohol-related disorders	317	18985	0.104714	0.123678	1.13165	9.73e-07
AoU	EUR	educational attainment	socio-environmental context	mental disorders	Alcohol-related disorders	317	67356	0.100659	0.217755	1.24328	2.15e-60
AoU	EUR	hypertension	clinical disease and health history	mental disorders	Alcohol-related disorders	317	67356	0.100659	0.0804166	1.08374	2.87e-09
AoU	EUR	joint pain	clinical disease and health history	mental disorders	Alcohol-related disorders	317	67356	0.100659	-0.161904	0.850523	4.52e-32
AoU	EUR	social and economic stability	socio-environmental context	mental disorders	Alcohol-related disorders	317	67356	0.100659	-0.153915	0.857345	1.23e-30
AoU	EUR	chrnoic pain	clinical disease and health history	mental disorders	Alcohol-related disorders	317	67356	0.100659	0.106413	1.11228	1.5e-14
AoU	EUR	serve, life-threatening illness	clinical disease and health history	mental disorders	Alcohol-related disorders	317	67356	0.100659	0.14153	1.15203	2.11e-27
AoU	EUR	body size	physical measurements	mental disorders	Alcohol-related disorders	317	67356	0.100659	-0.0945181	0.909811	7.6e-13
AoU	EUR	alcohol use and misue	lifestyle and behavior	mental disorders	Alcohol-related disorders	317	67356	0.100659	0.15833	1.17155	5.66e-34
AoU	EUR	confortable retirement	socio-environmental context	mental disorders	Alcohol-related disorders	317	67356	0.100659	-0.0997521	0.905062	5.89e-14
AoU	EUR	inflammatory markers and poor diet	lifestyle and behavior	mental disorders	Alcohol-related disorders	317	67356	0.100659	0.106537	1.11242	3.2e-14
AoU	EUR	gastrointestinal issues	clinical disease and health history	mental disorders	Alcohol-related disorders	317	67356	0.100659	0.0903672	1.09458	4.28e-12
AoU	EUR	hearing	physical measurements	mental disorders	Alcohol-related disorders	317	67356	0.100659	0.0718485	1.07449	3.67e-08
AoU	EUR	cognition and processing speed	mental health and cognition	mental disorders	Alcohol-related disorders	317	67356	0.100659	-0.13187	0.876455	2.23e-21
AoU	EUR	urbanicity	socio-environmental context	mental disorders	Alcohol-related disorders	317	67356	0.100659	-0.131806	0.876511	4.41e-23
AoU	EUR	occupation and workplace environment	socio-environmental context	mental disorders	Alcohol-related disorders	317	67356	0.100659	0.201722	1.22351	3.09e-53
AoU	AMR	smoking and associated risk behaviors	lifestyle and behavior	mental disorders	Alcohol-related disorders	317	18985	0.104714	0.130511	1.13941	1.5e-07
AoU	EUR	smoking and associated risk behaviors	lifestyle and behavior	mental disorders	Alcohol-related disorders	317	67356	0.100659	0.206184	1.22898	5.56e-52
AoU	EUR	BMI and adiposity	physical measurements	mental disorders	Alcohol-related disorders	317	67356	0.100659	0.0850803	1.0888	4.09e-10
AoU	EUR	trauma	mental health and cognition	mental disorders	Alcohol-related disorders	317	67356	0.100659	0.174179	1.19027	6.45e-39
AoU	EUR	anxiety and nervousness	mental health and cognition	mental disorders	Alcoholism	317.1	66214	0.0851482	0.0915051	1.09582	9.69e-11
AoU	AMR	educational attainment	socio-environmental context	mental disorders	Alcoholism	317.1	18732	0.0926223	0.13819	1.14819	2.51e-07
AoU	EUR	educational attainment	socio-environmental context	mental disorders	Alcoholism	317.1	66214	0.0851482	0.226377	1.25405	1.44e-55
AoU	EUR	hypertension	clinical disease and health history	mental disorders	Alcoholism	317.1	66214	0.0851482	0.0865148	1.09037	4.07e-09
AoU	EUR	joint pain	clinical disease and health history	mental disorders	Alcoholism	317.1	66214	0.0851482	-0.160004	0.85214	7.38e-27
AoU	EUR	social and economic stability	socio-environmental context	mental disorders	Alcoholism	317.1	66214	0.0851482	-0.148624	0.861893	1.48e-24
AoU	EUR	chrnoic pain	clinical disease and health history	mental disorders	Alcoholism	317.1	66214	0.0851482	0.103402	1.10894	6.11e-12
AoU	EUR	serve, life-threatening illness	clinical disease and health history	mental disorders	Alcoholism	317.1	66214	0.0851482	0.137443	1.14734	3.13e-22
AoU	EUR	body size	physical measurements	mental disorders	Alcoholism	317.1	66214	0.0851482	-0.100165	0.904688	2.72e-12
AoU	EUR	alcohol use and misue	lifestyle and behavior	mental disorders	Alcoholism	317.1	66214	0.0851482	0.153875	1.16634	1.42e-27
AoU	EUR	confortable retirement	socio-environmental context	mental disorders	Alcoholism	317.1	66214	0.0851482	-0.0925136	0.911637	1.43e-10
AoU	EUR	inflammatory markers and poor diet	lifestyle and behavior	mental disorders	Alcoholism	317.1	66214	0.0851482	0.109891	1.11616	5.78e-13
AoU	EUR	gastrointestinal issues	clinical disease and health history	mental disorders	Alcoholism	317.1	66214	0.0851482	0.0940068	1.09857	3.29e-11
AoU	EUR	hearing	physical measurements	mental disorders	Alcoholism	317.1	66214	0.0851482	0.0722235	1.0749	3.47e-07
AoU	EUR	cognition and processing speed	mental health and cognition	mental disorders	Alcoholism	317.1	66214	0.0851482	-0.14023	0.869159	1.53e-20
AoU	EUR	urbanicity	socio-environmental context	mental disorders	Alcoholism	317.1	66214	0.0851482	-0.143675	0.86617	3.18e-23
AoU	EUR	occupation and workplace environment	socio-environmental context	mental disorders	Alcoholism	317.1	66214	0.0851482	0.207092	1.2301	9.13e-48
AoU	EUR	smoking and associated risk behaviors	lifestyle and behavior	mental disorders	Alcoholism	317.1	66214	0.0851482	0.197197	1.21798	8.31e-41
AoU	EUR	BMI and adiposity	physical measurements	mental disorders	Alcoholism	317.1	66214	0.0851482	0.0833266	1.0869	1.74e-08
AoU	EUR	trauma	mental health and cognition	mental disorders	Alcoholism	317.1	66214	0.0851482	0.17698	1.19361	2.81e-34
AoU	EUR	educational attainment	socio-environmental context	mental disorders	Alcoholic liver damage	317.11	61498	0.0149924	0.282849	1.3269	6.12e-17
AoU	EUR	joint pain	clinical disease and health history	mental disorders	Alcoholic liver damage	317.11	61498	0.0149924	-0.19788	0.820468	1.75e-08
AoU	EUR	occupation and workplace environment	socio-environmental context	mental disorders	Alcoholic liver damage	317.11	61498	0.0149924	0.175493	1.19183	1.62e-07
AoU	EUR	trauma	mental health and cognition	mental disorders	Alcoholic liver damage	317.11	61498	0.0149924	0.168794	1.18388	7.34e-07
AoU	EUR	anxiety and nervousness	mental health and cognition	mental disorders	Tobacco use disorder	318	83147	0.271459	0.0709212	1.0735	2.33e-19
AoU	AFR	educational attainment	socio-environmental context	mental disorders	Tobacco use disorder	318	26046	0.403555	0.083761	1.08737	1.57e-10
AoU	AMR	educational attainment	socio-environmental context	mental disorders	Tobacco use disorder	318	22744	0.252682	0.151524	1.16361	2.04e-20
AoU	EUR	educational attainment	socio-environmental context	mental disorders	Tobacco use disorder	318	83147	0.271459	0.268166	1.30756	1e-200
AoU	EUR	hypertension	clinical disease and health history	mental disorders	Tobacco use disorder	318	83147	0.271459	0.0990372	1.10411	1.56e-33
AoU	AMR	joint pain	clinical disease and health history	mental disorders	Tobacco use disorder	318	22744	0.252682	-0.0875142	0.916206	6.82e-08
AoU	EUR	joint pain	clinical disease and health history	mental disorders	Tobacco use disorder	318	83147	0.271459	-0.159744	0.852362	5.7e-82
AoU	EUR	social and economic stability	socio-environmental context	mental disorders	Tobacco use disorder	318	83147	0.271459	-0.126815	0.880897	1.01e-55
AoU	AMR	CAD	clinical disease and health history	mental disorders	Tobacco use disorder	318	22744	0.252682	0.0846282	1.08831	1.1e-07
AoU	EUR	CAD	clinical disease and health history	mental disorders	Tobacco use disorder	318	83147	0.271459	0.0870906	1.091	1.9e-28
AoU	AMR	chrnoic pain	clinical disease and health history	mental disorders	Tobacco use disorder	318	22744	0.252682	0.0843328	1.08799	1.93e-07
AoU	EUR	chrnoic pain	clinical disease and health history	mental disorders	Tobacco use disorder	318	83147	0.271459	0.146476	1.15775	5.98e-68
AoU	AMR	serve, life-threatening illness	clinical disease and health history	mental disorders	Tobacco use disorder	318	22744	0.252682	0.101574	1.10691	2.06e-10
AoU	EUR	serve, life-threatening illness	clinical disease and health history	mental disorders	Tobacco use disorder	318	83147	0.271459	0.159357	1.17276	1.04e-89
AoU	EUR	body size	physical measurements	mental disorders	Tobacco use disorder	318	83147	0.271459	-0.0766277	0.926235	7.61e-22
AoU	EUR	alcohol use and misue	lifestyle and behavior	mental disorders	Tobacco use disorder	318	83147	0.271459	0.0905213	1.09474	1.57e-30
AoU	AMR	diabetes	clinical disease and health history	mental disorders	Tobacco use disorder	318	22744	0.252682	0.0870923	1.091	5.17e-08
AoU	EUR	diabetes	clinical disease and health history	mental disorders	Tobacco use disorder	318	83147	0.271459	0.0780637	1.08119	4.06e-20
AoU	AMR	confortable retirement	socio-environmental context	mental disorders	Tobacco use disorder	318	22744	0.252682	-0.0826557	0.920668	5.34e-07
AoU	EUR	confortable retirement	socio-environmental context	mental disorders	Tobacco use disorder	318	83147	0.271459	-0.126762	0.880944	6.51e-56
AoU	EUR	clinical anxiety and depression	mental health and cognition	mental disorders	Tobacco use disorder	318	83147	0.271459	0.0549302	1.05647	1.62e-11
AoU	EUR	inflammatory markers and poor diet	lifestyle and behavior	mental disorders	Tobacco use disorder	318	83147	0.271459	0.0796311	1.08289	7.07e-21
AoU	AMR	gastrointestinal issues	clinical disease and health history	mental disorders	Tobacco use disorder	318	22744	0.252682	0.0940856	1.09865	8.16e-09
AoU	EUR	gastrointestinal issues	clinical disease and health history	mental disorders	Tobacco use disorder	318	83147	0.271459	0.098247	1.10324	1.56e-35
AoU	EUR	hearing	physical measurements	mental disorders	Tobacco use disorder	318	83147	0.271459	0.0696297	1.07211	1.11e-18
AoU	EUR	cognition and processing speed	mental health and cognition	mental disorders	Tobacco use disorder	318	83147	0.271459	-0.0695258	0.932836	1.17e-16
AoU	AMR	urbanicity	socio-environmental context	mental disorders	Tobacco use disorder	318	22744	0.252682	-0.112	0.894044	8.47e-11
AoU	EUR	urbanicity	socio-environmental context	mental disorders	Tobacco use disorder	318	83147	0.271459	-0.139795	0.869537	2.03e-67
AoU	AMR	occupation and workplace environment	socio-environmental context	mental disorders	Tobacco use disorder	318	22744	0.252682	0.157124	1.17014	8.17e-21
AoU	EUR	occupation and workplace environment	socio-environmental context	mental disorders	Tobacco use disorder	318	83147	0.271459	0.21112	1.23506	3e-153
AoU	AFR	smoking and associated risk behaviors	lifestyle and behavior	mental disorders	Tobacco use disorder	318	26046	0.403555	0.0974076	1.10231	5.1e-14
AoU	AMR	smoking and associated risk behaviors	lifestyle and behavior	mental disorders	Tobacco use disorder	318	22744	0.252682	0.16653	1.1812	4.67e-25
AoU	EUR	smoking and associated risk behaviors	lifestyle and behavior	mental disorders	Tobacco use disorder	318	83147	0.271459	0.280239	1.32345	1e-200
AoU	AFR	BMI and adiposity	physical measurements	mental disorders	Tobacco use disorder	318	26046	0.403555	0.0804442	1.08377	8.22e-10
AoU	AMR	BMI and adiposity	physical measurements	mental disorders	Tobacco use disorder	318	22744	0.252682	0.16528	1.17972	2.03e-24
AoU	EUR	BMI and adiposity	physical measurements	mental disorders	Tobacco use disorder	318	83147	0.271459	0.174107	1.19018	8.64e-98
AoU	AMR	trauma	mental health and cognition	mental disorders	Tobacco use disorder	318	22744	0.252682	0.104488	1.11014	1.39e-10
AoU	EUR	trauma	mental health and cognition	mental disorders	Tobacco use disorder	318	83147	0.271459	0.159333	1.17273	2.69e-86
AoU	EUR	anxiety and nervousness	mental health and cognition	neurological	Sleep disorders	327	79987	0.29191	0.0556154	1.05719	1.57e-12
AoU	EUR	educational attainment	socio-environmental context	neurological	Sleep disorders	327	79987	0.29191	0.0656354	1.06784	2.72e-16
AoU	EUR	hypertension	clinical disease and health history	neurological	Sleep disorders	327	79987	0.29191	0.0686302	1.07104	4.86e-17
AoU	EUR	joint pain	clinical disease and health history	neurological	Sleep disorders	327	79987	0.29191	-0.0809607	0.92223	1.38e-22
AoU	EUR	chrnoic pain	clinical disease and health history	neurological	Sleep disorders	327	79987	0.29191	0.0841599	1.0878	8.44e-24
AoU	EUR	depressive symptomatology	mental health and cognition	neurological	Sleep disorders	327	79987	0.29191	0.0558051	1.05739	2.19e-12
AoU	EUR	serve, life-threatening illness	clinical disease and health history	neurological	Sleep disorders	327	79987	0.29191	0.0866931	1.09056	4.2e-28
AoU	EUR	clinical anxiety and depression	mental health and cognition	neurological	Sleep disorders	327	79987	0.29191	0.0423679	1.04328	1.91e-07
AoU	EUR	gastrointestinal issues	clinical disease and health history	neurological	Sleep disorders	327	79987	0.29191	0.0784598	1.08162	2.22e-23
AoU	EUR	occupation and workplace environment	socio-environmental context	neurological	Sleep disorders	327	79987	0.29191	0.0699311	1.07243	9.33e-19
AoU	EUR	smoking and associated risk behaviors	lifestyle and behavior	neurological	Sleep disorders	327	79987	0.29191	0.0402351	1.04106	8.1e-07
AoU	EUR	BMI and adiposity	physical measurements	neurological	Sleep disorders	327	79987	0.29191	0.0923612	1.09676	4.15e-29
AoU	EUR	trauma	mental health and cognition	neurological	Sleep disorders	327	79987	0.29191	0.0655498	1.06775	3.29e-16
AoU	EUR	anxiety and nervousness	mental health and cognition	neurological	Hypersomnia	327.1	61483	0.0788023	0.0822289	1.0857	4.54e-08
AoU	EUR	hypertension	clinical disease and health history	neurological	Hypersomnia	327.1	61483	0.0788023	0.0975854	1.10251	4.3e-10
AoU	EUR	joint pain	clinical disease and health history	neurological	Hypersomnia	327.1	61483	0.0788023	-0.100818	0.904098	1.84e-10
AoU	EUR	depressive symptomatology	mental health and cognition	neurological	Hypersomnia	327.1	61483	0.0788023	0.0786367	1.08181	2.23e-07
AoU	EUR	serve, life-threatening illness	clinical disease and health history	neurological	Hypersomnia	327.1	61483	0.0788023	0.111781	1.11827	1.15e-13
AoU	EUR	gastrointestinal issues	clinical disease and health history	neurological	Hypersomnia	327.1	61483	0.0788023	0.0961126	1.10088	1.66e-10
AoU	EUR	occupation and workplace environment	socio-environmental context	neurological	Hypersomnia	327.1	61483	0.0788023	0.0923686	1.09677	9.9e-10
AoU	EUR	BMI and adiposity	physical measurements	neurological	Hypersomnia	327.1	61483	0.0788023	0.171219	1.18675	1.89e-27
AoU	EUR	trauma	mental health and cognition	neurological	Hypersomnia	327.1	61483	0.0788023	0.0810508	1.08443	1.28e-07
AoU	EUR	educational attainment	socio-environmental context	neurological	Sleep apnea	327.3	75679	0.251602	0.0837696	1.08738	9.91e-22
AoU	EUR	hypertension	clinical disease and health history	neurological	Sleep apnea	327.3	75679	0.251602	0.131403	1.14043	6.08e-49
AoU	EUR	joint pain	clinical disease and health history	neurological	Sleep apnea	327.3	75679	0.251602	-0.109846	0.895972	4.54e-34
AoU	EUR	CAD	clinical disease and health history	neurological	Sleep apnea	327.3	75679	0.251602	0.0472362	1.04837	3.35e-08
AoU	EUR	chrnoic pain	clinical disease and health history	neurological	Sleep apnea	327.3	75679	0.251602	0.0833474	1.08692	5.5e-20
AoU	EUR	depressive symptomatology	mental health and cognition	neurological	Sleep apnea	327.3	75679	0.251602	0.0526561	1.05407	1.13e-09
AoU	EUR	serve, life-threatening illness	clinical disease and health history	neurological	Sleep apnea	327.3	75679	0.251602	0.111709	1.11819	1.26e-38
AoU	EUR	physical activity	lifestyle and behavior	neurological	Sleep apnea	327.3	75679	0.251602	0.0654949	1.06769	7.25e-12
AoU	EUR	diabetes	clinical disease and health history	neurological	Sleep apnea	327.3	75679	0.251602	0.0623897	1.06438	1.47e-11
AoU	EUR	gastrointestinal issues	clinical disease and health history	neurological	Sleep apnea	327.3	75679	0.251602	0.0920688	1.09644	7.27e-27
AoU	EUR	occupation and workplace environment	socio-environmental context	neurological	Sleep apnea	327.3	75679	0.251602	0.0829068	1.08644	6.6e-22
AoU	AFR	BMI and adiposity	physical measurements	neurological	Sleep apnea	327.3	25671	0.18554	0.121469	1.12915	3.86e-13
AoU	AMR	BMI and adiposity	physical measurements	neurological	Sleep apnea	327.3	21979	0.141817	0.186776	1.20536	6.01e-20
AoU	EUR	BMI and adiposity	physical measurements	neurological	Sleep apnea	327.3	75679	0.251602	0.231006	1.25987	1.76e-142
AoU	EUR	trauma	mental health and cognition	neurological	Sleep apnea	327.3	75679	0.251602	0.0814083	1.08481	1.46e-20
AoU	EUR	educational attainment	socio-environmental context	neurological	Central/nonobstroctive sleep apnea	327.31	58212	0.0270391	0.160372	1.17395	1.26e-09
AoU	EUR	hypertension	clinical disease and health history	neurological	Central/nonobstroctive sleep apnea	327.31	58212	0.0270391	0.150119	1.16197	2.13e-08
AoU	EUR	joint pain	clinical disease and health history	neurological	Central/nonobstroctive sleep apnea	327.31	58212	0.0270391	-0.143963	0.86592	1.1e-07
AoU	EUR	gastrointestinal issues	clinical disease and health history	neurological	Central/nonobstroctive sleep apnea	327.31	58212	0.0270391	0.164212	1.17846	1.94e-10
AoU	EUR	occupation and workplace environment	socio-environmental context	neurological	Central/nonobstroctive sleep apnea	327.31	58212	0.0270391	0.191554	1.21113	1.71e-13
AoU	EUR	BMI and adiposity	physical measurements	neurological	Central/nonobstroctive sleep apnea	327.31	58212	0.0270391	0.233593	1.26313	6.95e-18
AoU	EUR	educational attainment	socio-environmental context	neurological	Obstructive sleep apnea	327.32	73188	0.22613	0.084216	1.08786	6.95e-20
AoU	EUR	hypertension	clinical disease and health history	neurological	Obstructive sleep apnea	327.32	73188	0.22613	0.139137	1.14928	2.52e-49
AoU	EUR	joint pain	clinical disease and health history	neurological	Obstructive sleep apnea	327.32	73188	0.22613	-0.113607	0.892608	7.91e-33
AoU	EUR	CAD	clinical disease and health history	neurological	Obstructive sleep apnea	327.32	73188	0.22613	0.0499134	1.05118	3.16e-08
AoU	EUR	chrnoic pain	clinical disease and health history	neurological	Obstructive sleep apnea	327.32	73188	0.22613	0.0821466	1.08561	1.18e-17
AoU	EUR	depressive symptomatology	mental health and cognition	neurological	Obstructive sleep apnea	327.32	73188	0.22613	0.0572022	1.05887	3.53e-10
AoU	EUR	serve, life-threatening illness	clinical disease and health history	neurological	Obstructive sleep apnea	327.32	73188	0.22613	0.109535	1.11576	1.19e-33
AoU	EUR	physical activity	lifestyle and behavior	neurological	Obstructive sleep apnea	327.32	73188	0.22613	0.0649946	1.06715	1.11e-10
AoU	EUR	diabetes	clinical disease and health history	neurological	Obstructive sleep apnea	327.32	73188	0.22613	0.0611531	1.06306	3.44e-10
AoU	EUR	gastrointestinal issues	clinical disease and health history	neurological	Obstructive sleep apnea	327.32	73188	0.22613	0.0920222	1.09639	2.61e-24
AoU	EUR	occupation and workplace environment	socio-environmental context	neurological	Obstructive sleep apnea	327.32	73188	0.22613	0.0901306	1.09432	3.69e-23
AoU	AFR	BMI and adiposity	physical measurements	neurological	Obstructive sleep apnea	327.32	25186	0.169856	0.115109	1.122	4.54e-11
AoU	AMR	BMI and adiposity	physical measurements	neurological	Obstructive sleep apnea	327.32	21550	0.124733	0.191733	1.21135	1.3e-18
AoU	EUR	BMI and adiposity	physical measurements	neurological	Obstructive sleep apnea	327.32	73188	0.22613	0.237202	1.2677	3.78e-135
AoU	EUR	trauma	mental health and cognition	neurological	Obstructive sleep apnea	327.32	73188	0.22613	0.0837532	1.08736	1.22e-19
AoU	EUR	anxiety and nervousness	mental health and cognition	neurological	Insomnia	327.4	71597	0.208933	0.0617126	1.06366	3.03e-11
AoU	EUR	educational attainment	socio-environmental context	neurological	Insomnia	327.4	71597	0.208933	0.0639189	1.06601	1.44e-11
AoU	EUR	hypertension	clinical disease and health history	neurological	Insomnia	327.4	71597	0.208933	0.0537564	1.05523	2.53e-08
AoU	EUR	joint pain	clinical disease and health history	neurological	Insomnia	327.4	71597	0.208933	-0.0857506	0.917823	1.64e-18
AoU	EUR	chrnoic pain	clinical disease and health history	neurological	Insomnia	327.4	71597	0.208933	0.101448	1.10677	9.72e-25
AoU	EUR	depressive symptomatology	mental health and cognition	neurological	Insomnia	327.4	71597	0.208933	0.0576765	1.05937	7.71e-10
AoU	EUR	serve, life-threatening illness	clinical disease and health history	neurological	Insomnia	327.4	71597	0.208933	0.0979034	1.10286	7.33e-26
AoU	EUR	gastrointestinal issues	clinical disease and health history	neurological	Insomnia	327.4	71597	0.208933	0.076462	1.07946	1.86e-16
AoU	EUR	occupation and workplace environment	socio-environmental context	neurological	Insomnia	327.4	71597	0.208933	0.0708156	1.07338	3.31e-14
AoU	EUR	BMI and adiposity	physical measurements	neurological	Insomnia	327.4	71597	0.208933	0.0644746	1.0666	3.3e-11
AoU	EUR	trauma	mental health and cognition	neurological	Insomnia	327.4	71597	0.208933	0.0696306	1.07211	2.05e-13
AoU	EUR	serve, life-threatening illness	clinical disease and health history	neurological	Organic or persistent insomnia	327.41	59490	0.0479408	0.102305	1.10772	1.21e-07
AoU	EUR	serve, life-threatening illness	clinical disease and health history	neurological	Parasomnia	327.5	57769	0.019578	0.169397	1.18459	1.95e-08
AoU	EUR	educational attainment	socio-environmental context	neurological	Sleep related movement disorders	327.7	62340	0.0914661	0.128428	1.13704	4.22e-19
AoU	EUR	hypertension	clinical disease and health history	neurological	Sleep related movement disorders	327.7	62340	0.0914661	0.0784713	1.08163	7.76e-08
AoU	EUR	joint pain	clinical disease and health history	neurological	Sleep related movement disorders	327.7	62340	0.0914661	-0.101842	0.903173	5.71e-12
AoU	EUR	chrnoic pain	clinical disease and health history	neurological	Sleep related movement disorders	327.7	62340	0.0914661	0.122879	1.13075	1.95e-16
AoU	EUR	serve, life-threatening illness	clinical disease and health history	neurological	Sleep related movement disorders	327.7	62340	0.0914661	0.104487	1.11014	1.15e-13
AoU	EUR	gastrointestinal issues	clinical disease and health history	neurological	Sleep related movement disorders	327.7	62340	0.0914661	0.122997	1.13088	2.35e-18
AoU	EUR	occupation and workplace environment	socio-environmental context	neurological	Sleep related movement disorders	327.7	62340	0.0914661	0.0972475	1.10213	6.15e-12
AoU	EUR	BMI and adiposity	physical measurements	neurological	Sleep related movement disorders	327.7	62340	0.0914661	0.152794	1.16509	4.15e-25
AoU	EUR	educational attainment	socio-environmental context	neurological	Restless legs syndrome	327.71	60987	0.0713103	0.155129	1.16781	1.45e-21
AoU	EUR	hypertension	clinical disease and health history	neurological	Restless legs syndrome	327.71	60987	0.0713103	0.0936476	1.09817	1.41e-08
AoU	EUR	joint pain	clinical disease and health history	neurological	Restless legs syndrome	327.71	60987	0.0713103	-0.097279	0.907303	5.92e-09
AoU	EUR	chrnoic pain	clinical disease and health history	neurological	Restless legs syndrome	327.71	60987	0.0713103	0.155234	1.16793	4.15e-20
AoU	EUR	serve, life-threatening illness	clinical disease and health history	neurological	Restless legs syndrome	327.71	60987	0.0713103	0.105192	1.11092	3.86e-11
AoU	EUR	gastrointestinal issues	clinical disease and health history	neurological	Restless legs syndrome	327.71	60987	0.0713103	0.146221	1.15745	4.04e-20
AoU	EUR	occupation and workplace environment	socio-environmental context	neurological	Restless legs syndrome	327.71	60987	0.0713103	0.107684	1.1137	1.65e-11
AoU	EUR	BMI and adiposity	physical measurements	neurological	Restless legs syndrome	327.71	60987	0.0713103	0.150638	1.16258	1.68e-19
AoU	EUR	depressive symptomatology	mental health and cognition	neurological	Extrapyramidal disease and abnormal movement disorders	333	75159	0.0570391	0.0826764	1.08619	2.34e-07
AoU	EUR	serve, life-threatening illness	clinical disease and health history	neurological	Extrapyramidal disease and abnormal movement disorders	333	75159	0.0570391	0.0999159	1.10508	3.12e-10
AoU	EUR	gastrointestinal issues	clinical disease and health history	neurological	Extrapyramidal disease and abnormal movement disorders	333	75159	0.0570391	0.0831175	1.08667	1.6e-07
AoU	EUR	chrnoic pain	clinical disease and health history	neurological	Degenerative disease of the spinal cord	334	72832	0.0269113	0.120585	1.12816	8.2e-07
AoU	EUR	serve, life-threatening illness	clinical disease and health history	neurological	Degenerative disease of the spinal cord	334	72832	0.0269113	0.115744	1.12271	4.92e-07
AoU	EUR	anxiety and nervousness	mental health and cognition	neurological	Pain	338	88092	0.369352	0.0425659	1.04348	1.61e-09
AoU	EUR	educational attainment	socio-environmental context	neurological	Pain	338	88092	0.369352	0.0949301	1.09958	1.07e-39
AoU	EUR	hypertension	clinical disease and health history	neurological	Pain	338	88092	0.369352	0.0479635	1.04913	6.17e-11
AoU	AMR	joint pain	clinical disease and health history	neurological	Pain	338	24539	0.295081	-0.107992	0.897635	2.03e-13
AoU	EUR	joint pain	clinical disease and health history	neurological	Pain	338	88092	0.369352	-0.109978	0.895854	1.93e-49
AoU	EUR	chrnoic pain	clinical disease and health history	neurological	Pain	338	88092	0.369352	0.0924381	1.09685	8.26e-35
AoU	EUR	depressive symptomatology	mental health and cognition	neurological	Pain	338	88092	0.369352	0.0352019	1.03583	7.86e-07
AoU	EUR	serve, life-threatening illness	clinical disease and health history	neurological	Pain	338	88092	0.369352	0.0969577	1.10181	1.15e-42
AoU	EUR	confortable retirement	socio-environmental context	neurological	Pain	338	88092	0.369352	-0.0401119	0.960682	2.3e-08
AoU	EUR	clinical anxiety and depression	mental health and cognition	neurological	Pain	338	88092	0.369352	0.0441403	1.04513	1.5e-09
AoU	EUR	gastrointestinal issues	clinical disease and health history	neurological	Pain	338	88092	0.369352	0.0709029	1.07348	1.08e-23
AoU	EUR	occupation and workplace environment	socio-environmental context	neurological	Pain	338	88092	0.369352	0.0813267	1.08473	2.12e-30
AoU	EUR	smoking and associated risk behaviors	lifestyle and behavior	neurological	Pain	338	88092	0.369352	0.054886	1.05642	6.51e-14
AoU	EUR	BMI and adiposity	physical measurements	neurological	Pain	338	88092	0.369352	0.0923913	1.09679	8.08e-36
AoU	EUR	trauma	mental health and cognition	neurological	Pain	338	88092	0.369352	0.0575863	1.05928	1.32e-15
AoU	EUR	anxiety and nervousness	mental health and cognition	neurological	Acute pain	338.1	69962	0.205926	0.0490334	1.05026	1.99e-07
AoU	EUR	educational attainment	socio-environmental context	neurological	Acute pain	338.1	69962	0.205926	0.106934	1.11286	1.06e-28
AoU	EUR	hypertension	clinical disease and health history	neurological	Acute pain	338.1	69962	0.205926	0.0525117	1.05391	8.3e-08
AoU	EUR	joint pain	clinical disease and health history	neurological	Acute pain	338.1	69962	0.205926	-0.128164	0.879709	4.46e-38
AoU	EUR	chrnoic pain	clinical disease and health history	neurological	Acute pain	338.1	69962	0.205926	0.104397	1.11004	2.49e-25
AoU	EUR	serve, life-threatening illness	clinical disease and health history	neurological	Acute pain	338.1	69962	0.205926	0.112196	1.11873	1.89e-32
AoU	EUR	confortable retirement	socio-environmental context	neurological	Acute pain	338.1	69962	0.205926	-0.0630712	0.938877	4.82e-11
AoU	EUR	gastrointestinal issues	clinical disease and health history	neurological	Acute pain	338.1	69962	0.205926	0.0844502	1.08812	3.74e-19
AoU	EUR	occupation and workplace environment	socio-environmental context	neurological	Acute pain	338.1	69962	0.205926	0.0967365	1.10157	1.96e-24
AoU	EUR	smoking and associated risk behaviors	lifestyle and behavior	neurological	Acute pain	338.1	69962	0.205926	0.0605977	1.06247	5.78e-10
AoU	EUR	BMI and adiposity	physical measurements	neurological	Acute pain	338.1	69962	0.205926	0.0961474	1.10092	2.33e-22
AoU	EUR	trauma	mental health and cognition	neurological	Acute pain	338.1	69962	0.205926	0.0693695	1.07183	5.76e-13
AoU	EUR	anxiety and nervousness	mental health and cognition	neurological	Chronic pain	338.2	82139	0.323647	0.0474278	1.04857	3.23e-10
AoU	EUR	educational attainment	socio-environmental context	neurological	Chronic pain	338.2	82139	0.323647	0.109211	1.1154	1.34e-45
AoU	EUR	hypertension	clinical disease and health history	neurological	Chronic pain	338.2	82139	0.323647	0.0513378	1.05268	5.85e-11
AoU	AMR	joint pain	clinical disease and health history	neurological	Chronic pain	338.2	22901	0.244662	-0.125456	0.882094	1.33e-14
AoU	EUR	joint pain	clinical disease and health history	neurological	Chronic pain	338.2	82139	0.323647	-0.124145	0.883252	9.3e-55
AoU	EUR	chrnoic pain	clinical disease and health history	neurological	Chronic pain	338.2	82139	0.323647	0.104999	1.11071	4.78e-39
AoU	AMR	serve, life-threatening illness	clinical disease and health history	neurological	Chronic pain	338.2	22901	0.244662	0.0856189	1.08939	9.21e-08
AoU	EUR	serve, life-threatening illness	clinical disease and health history	neurological	Chronic pain	338.2	82139	0.323647	0.104471	1.11012	2.66e-43
AoU	EUR	confortable retirement	socio-environmental context	neurological	Chronic pain	338.2	82139	0.323647	-0.0399236	0.960863	1.97e-07
AoU	EUR	clinical anxiety and depression	mental health and cognition	neurological	Chronic pain	338.2	82139	0.323647	0.0486308	1.04983	4.65e-10
AoU	EUR	gastrointestinal issues	clinical disease and health history	neurological	Chronic pain	338.2	82139	0.323647	0.0785707	1.08174	2.51e-25
AoU	EUR	occupation and workplace environment	socio-environmental context	neurological	Chronic pain	338.2	82139	0.323647	0.0887653	1.09282	1.35e-31
AoU	EUR	smoking and associated risk behaviors	lifestyle and behavior	neurological	Chronic pain	338.2	82139	0.323647	0.0588441	1.06061	5.65e-14
AoU	EUR	BMI and adiposity	physical measurements	neurological	Chronic pain	338.2	82139	0.323647	0.106569	1.11246	2.54e-41
AoU	EUR	trauma	mental health and cognition	neurological	Chronic pain	338.2	82139	0.323647	0.0625301	1.06453	4.73e-16
AoU	EUR	educational attainment	socio-environmental context	neurological	Other headache syndromes	339	79555	0.154032	0.091037	1.09531	1.83e-19
AoU	EUR	joint pain	clinical disease and health history	neurological	Other headache syndromes	339	79555	0.154032	-0.0720164	0.930516	4.87e-12
AoU	AMR	chrnoic pain	clinical disease and health history	neurological	Other headache syndromes	339	22904	0.208697	0.0862096	1.09003	3.34e-07
AoU	EUR	chrnoic pain	clinical disease and health history	neurological	Other headache syndromes	339	79555	0.154032	0.135448	1.14505	1.1e-37
AoU	AMR	serve, life-threatening illness	clinical disease and health history	neurological	Other headache syndromes	339	22904	0.208697	0.0942906	1.09888	1.35e-08
AoU	EUR	serve, life-threatening illness	clinical disease and health history	neurological	Other headache syndromes	339	79555	0.154032	0.116025	1.12302	2.15e-31
AoU	EUR	clinical anxiety and depression	mental health and cognition	neurological	Other headache syndromes	339	79555	0.154032	0.0528317	1.05425	2.67e-07
AoU	EUR	gastrointestinal issues	clinical disease and health history	neurological	Other headache syndromes	339	79555	0.154032	0.0808455	1.0842	4.05e-16
AoU	AMR	occupation and workplace environment	socio-environmental context	neurological	Other headache syndromes	339	22904	0.208697	0.0878206	1.09179	4.31e-07
AoU	EUR	occupation and workplace environment	socio-environmental context	neurological	Other headache syndromes	339	79555	0.154032	0.0909678	1.09523	6.96e-20
AoU	EUR	BMI and adiposity	physical measurements	neurological	Other headache syndromes	339	79555	0.154032	0.0710932	1.07368	6.82e-12
AoU	EUR	trauma	mental health and cognition	neurological	Other headache syndromes	339	79555	0.154032	0.0692185	1.07167	7.96e-12
AoU	EUR	educational attainment	socio-environmental context	neurological	Migraine	340	81037	0.169503	0.0677197	1.07007	3.49e-12
AoU	EUR	joint pain	clinical disease and health history	neurological	Migraine	340	81037	0.169503	-0.0603136	0.941469	2.13e-09
AoU	AMR	chrnoic pain	clinical disease and health history	neurological	Migraine	340	21523	0.157924	0.125511	1.13373	1.7e-10
AoU	EUR	chrnoic pain	clinical disease and health history	neurological	Migraine	340	81037	0.169503	0.204743	1.22721	1.13e-88
AoU	EUR	depressive symptomatology	mental health and cognition	neurological	Migraine	340	81037	0.169503	0.0533242	1.05477	3.83e-08
AoU	AMR	serve, life-threatening illness	clinical disease and health history	neurological	Migraine	340	21523	0.157924	0.0990722	1.10415	2.71e-07
AoU	EUR	serve, life-threatening illness	clinical disease and health history	neurological	Migraine	340	81037	0.169503	0.106571	1.11246	1.54e-28
AoU	EUR	alcohol use and misue	lifestyle and behavior	neurological	Migraine	340	81037	0.169503	-0.0570571	0.94454	2.74e-09
AoU	EUR	clinical anxiety and depression	mental health and cognition	neurological	Migraine	340	81037	0.169503	0.0594672	1.06127	2.11e-09
AoU	EUR	gastrointestinal issues	clinical disease and health history	neurological	Migraine	340	81037	0.169503	0.0898543	1.09401	8.55e-21
AoU	EUR	occupation and workplace environment	socio-environmental context	neurological	Migraine	340	81037	0.169503	0.0953715	1.10007	3.88e-23
AoU	EUR	trauma	mental health and cognition	neurological	Migraine	340	81037	0.169503	0.0594524	1.06126	1.17e-09
AoU	AMR	chrnoic pain	clinical disease and health history	neurological	Migrain with aura	340.1	18973	0.0447478	0.179744	1.19691	8.49e-07
AoU	EUR	chrnoic pain	clinical disease and health history	neurological	Migrain with aura	340.1	71097	0.0533918	0.221462	1.2479	6.18e-35
AoU	EUR	serve, life-threatening illness	clinical disease and health history	neurological	Migrain with aura	340.1	71097	0.0533918	0.0993052	1.1044	4.12e-09
AoU	EUR	educational attainment	socio-environmental context	neurological	Hemiplegia	342	71772	0.0125397	0.183358	1.20124	9.58e-08
AoU	EUR	anxiety and nervousness	mental health and cognition	neurological	Epilepsy, recurrent seizures, convulsions	345	75391	0.0599408	0.0793818	1.08262	2.5e-07
AoU	EUR	educational attainment	socio-environmental context	neurological	Epilepsy, recurrent seizures, convulsions	345	75391	0.0599408	0.126033	1.13432	7.98e-16
AoU	EUR	joint pain	clinical disease and health history	neurological	Epilepsy, recurrent seizures, convulsions	345	75391	0.0599408	-0.10128	0.90368	3.92e-10
AoU	AMR	chrnoic pain	clinical disease and health history	neurological	Epilepsy, recurrent seizures, convulsions	345	22080	0.0543025	0.161598	1.17539	1.17e-07
AoU	EUR	chrnoic pain	clinical disease and health history	neurological	Epilepsy, recurrent seizures, convulsions	345	75391	0.0599408	0.106247	1.1121	8.13e-11
AoU	EUR	serve, life-threatening illness	clinical disease and health history	neurological	Epilepsy, recurrent seizures, convulsions	345	75391	0.0599408	0.117773	1.12499	2.23e-14
AoU	EUR	confortable retirement	socio-environmental context	neurological	Epilepsy, recurrent seizures, convulsions	345	75391	0.0599408	-0.0809072	0.922279	2.46e-07
AoU	EUR	gastrointestinal issues	clinical disease and health history	neurological	Epilepsy, recurrent seizures, convulsions	345	75391	0.0599408	0.104748	1.11043	1.11e-11
AoU	EUR	occupation and workplace environment	socio-environmental context	neurological	Epilepsy, recurrent seizures, convulsions	345	75391	0.0599408	0.112878	1.1195	2.84e-13
AoU	EUR	smoking and associated risk behaviors	lifestyle and behavior	neurological	Epilepsy, recurrent seizures, convulsions	345	75391	0.0599408	0.0887776	1.09284	2.8e-08
AoU	EUR	BMI and adiposity	physical measurements	neurological	Epilepsy, recurrent seizures, convulsions	345	75391	0.0599408	0.0848588	1.08856	1.31e-07
AoU	EUR	trauma	mental health and cognition	neurological	Epilepsy, recurrent seizures, convulsions	345	75391	0.0599408	0.151048	1.16305	7.53e-22
AoU	EUR	educational attainment	socio-environmental context	neurological	Convulsions	345.3	74473	0.0483531	0.125754	1.134	5.13e-13
AoU	EUR	joint pain	clinical disease and health history	neurological	Convulsions	345.3	74473	0.0483531	-0.105193	0.900151	5.25e-09
AoU	AMR	chrnoic pain	clinical disease and health history	neurological	Convulsions	345.3	21800	0.042156	0.172654	1.18846	6.04e-07
AoU	EUR	chrnoic pain	clinical disease and health history	neurological	Convulsions	345.3	74473	0.0483531	0.113369	1.12005	4.7e-10
AoU	EUR	serve, life-threatening illness	clinical disease and health history	neurological	Convulsions	345.3	74473	0.0483531	0.120837	1.12844	1.95e-12
AoU	EUR	confortable retirement	socio-environmental context	neurological	Convulsions	345.3	74473	0.0483531	-0.0868257	0.916837	6.58e-07
AoU	EUR	gastrointestinal issues	clinical disease and health history	neurological	Convulsions	345.3	74473	0.0483531	0.107915	1.11395	3.3e-10
AoU	EUR	cognition and processing speed	mental health and cognition	neurological	Convulsions	345.3	74473	0.0483531	-0.0901116	0.913829	7.88e-07
AoU	EUR	occupation and workplace environment	socio-environmental context	neurological	Convulsions	345.3	74473	0.0483531	0.116769	1.12386	1.15e-11
AoU	EUR	trauma	mental health and cognition	neurological	Convulsions	345.3	74473	0.0483531	0.155045	1.16771	8.02e-19
AoU	EUR	educational attainment	socio-environmental context	neurological	Other conditions of brain	348	74032	0.0426842	0.147997	1.15951	1.71e-15
AoU	EUR	hypertension	clinical disease and health history	neurological	Other conditions of brain	348	74032	0.0426842	0.113779	1.1205	2.02e-09
AoU	EUR	joint pain	clinical disease and health history	neurological	Other conditions of brain	348	74032	0.0426842	-0.134266	0.874357	2.62e-12
AoU	EUR	chrnoic pain	clinical disease and health history	neurological	Other conditions of brain	348	74032	0.0426842	0.106714	1.11262	3.7e-08
AoU	EUR	serve, life-threatening illness	clinical disease and health history	neurological	Other conditions of brain	348	74032	0.0426842	0.128159	1.13673	2.35e-12
AoU	EUR	gastrointestinal issues	clinical disease and health history	neurological	Other conditions of brain	348	74032	0.0426842	0.111836	1.11833	9.18e-10
AoU	EUR	occupation and workplace environment	socio-environmental context	neurological	Other conditions of brain	348	74032	0.0426842	0.125697	1.13394	7.13e-12
AoU	EUR	BMI and adiposity	physical measurements	neurological	Other conditions of brain	348	74032	0.0426842	0.138195	1.1482	4.3e-13
AoU	EUR	trauma	mental health and cognition	neurological	Other conditions of brain	348	74032	0.0426842	0.107371	1.11335	8.24e-09
AoU	EUR	educational attainment	socio-environmental context	neurological	Encephalopathy, not elsewhere classified	348.8	72911	0.0279656	0.189106	1.20817	2.27e-16
AoU	EUR	hypertension	clinical disease and health history	neurological	Encephalopathy, not elsewhere classified	348.8	72911	0.0279656	0.138594	1.14866	3.56e-09
AoU	EUR	joint pain	clinical disease and health history	neurological	Encephalopathy, not elsewhere classified	348.8	72911	0.0279656	-0.136858	0.872094	8.13e-09
AoU	EUR	serve, life-threatening illness	clinical disease and health history	neurological	Encephalopathy, not elsewhere classified	348.8	72911	0.0279656	0.130724	1.13965	7.18e-09
AoU	EUR	diabetes	clinical disease and health history	neurological	Encephalopathy, not elsewhere classified	348.8	72911	0.0279656	0.119754	1.12722	8.2e-07
AoU	EUR	gastrointestinal issues	clinical disease and health history	neurological	Encephalopathy, not elsewhere classified	348.8	72911	0.0279656	0.129297	1.13803	1.03e-08
AoU	EUR	occupation and workplace environment	socio-environmental context	neurological	Encephalopathy, not elsewhere classified	348.8	72911	0.0279656	0.154848	1.16748	8.77e-12
AoU	EUR	BMI and adiposity	physical measurements	neurological	Encephalopathy, not elsewhere classified	348.8	72911	0.0279656	0.134956	1.14449	1.09e-08
AoU	EUR	trauma	mental health and cognition	neurological	Encephalopathy, not elsewhere classified	348.8	72911	0.0279656	0.129376	1.13812	1.96e-08
AoU	EUR	educational attainment	socio-environmental context	neurological	Other and unspecified disorders of the nervous system	349	72310	0.0198866	0.150819	1.16279	3.13e-08
AoU	EUR	joint pain	clinical disease and health history	neurological	Abnormal movement	350	87168	0.152223	-0.0582827	0.943383	8.55e-09
AoU	EUR	chrnoic pain	clinical disease and health history	neurological	Abnormal movement	350	87168	0.152223	0.0734745	1.07624	6.76e-13
AoU	EUR	serve, life-threatening illness	clinical disease and health history	neurological	Abnormal movement	350	87168	0.152223	0.0762602	1.07924	2.43e-15
AoU	EUR	gastrointestinal issues	clinical disease and health history	neurological	Abnormal movement	350	87168	0.152223	0.0576721	1.05937	2.03e-09
AoU	EUR	occupation and workplace environment	socio-environmental context	neurological	Abnormal movement	350	87168	0.152223	0.058236	1.05997	1.77e-09
AoU	EUR	educational attainment	socio-environmental context	neurological	Abnormal involuntary movements	350.1	81344	0.0915249	0.0643447	1.06646	2.92e-07
AoU	EUR	joint pain	clinical disease and health history	neurological	Abnormal involuntary movements	350.1	81344	0.0915249	-0.0660915	0.936045	3.19e-07
AoU	EUR	chrnoic pain	clinical disease and health history	neurological	Abnormal involuntary movements	350.1	81344	0.0915249	0.0912758	1.09557	2.7e-12
AoU	EUR	serve, life-threatening illness	clinical disease and health history	neurological	Abnormal involuntary movements	350.1	81344	0.0915249	0.0828334	1.08636	1.59e-11
AoU	EUR	gastrointestinal issues	clinical disease and health history	neurological	Abnormal involuntary movements	350.1	81344	0.0915249	0.0766374	1.07965	4.31e-10
AoU	EUR	occupation and workplace environment	socio-environmental context	neurological	Abnormal involuntary movements	350.1	81344	0.0915249	0.0680062	1.07037	3.64e-08
AoU	EUR	joint pain	clinical disease and health history	neurological	Abnormality of gait	350.2	80170	0.0782213	-0.0707046	0.931737	6.38e-07
AoU	EUR	serve, life-threatening illness	clinical disease and health history	neurological	Abnormality of gait	350.2	80170	0.0782213	0.0916119	1.09594	1.14e-11
AoU	EUR	occupation and workplace environment	socio-environmental context	neurological	Abnormality of gait	350.2	80170	0.0782213	0.072322	1.075	1.03e-07
AoU	EUR	BMI and adiposity	physical measurements	neurological	Abnormality of gait	350.2	80170	0.0782213	0.0758631	1.07881	8.8e-08
AoU	EUR	serve, life-threatening illness	clinical disease and health history	neurological	Lack of coordination	350.3	76000	0.0276447	0.144994	1.15603	8.06e-11
AoU	EUR	educational attainment	socio-environmental context	neurological	Other peripheral nerve disorders	351	83650	0.158063	0.0787456	1.08193	1.25e-15
AoU	EUR	hypertension	clinical disease and health history	neurological	Other peripheral nerve disorders	351	83650	0.158063	0.0701439	1.07266	2.46e-12
AoU	EUR	joint pain	clinical disease and health history	neurological	Other peripheral nerve disorders	351	83650	0.158063	-0.0875138	0.916206	6.48e-18
AoU	EUR	chrnoic pain	clinical disease and health history	neurological	Other peripheral nerve disorders	351	83650	0.158063	0.0649099	1.06706	2.33e-10
AoU	EUR	serve, life-threatening illness	clinical disease and health history	neurological	Other peripheral nerve disorders	351	83650	0.158063	0.0892508	1.09335	2.26e-20
AoU	EUR	gastrointestinal issues	clinical disease and health history	neurological	Other peripheral nerve disorders	351	83650	0.158063	0.0777628	1.08087	7.28e-16
AoU	EUR	occupation and workplace environment	socio-environmental context	neurological	Other peripheral nerve disorders	351	83650	0.158063	0.0663619	1.06861	7.4e-12
AoU	EUR	BMI and adiposity	physical measurements	neurological	Other peripheral nerve disorders	351	83650	0.158063	0.108147	1.11421	1.03e-26
AoU	EUR	joint pain	clinical disease and health history	neurological	Disorders of other cranial nerves	352	72576	0.0295966	-0.119731	0.887159	2.45e-07
AoU	EUR	gastrointestinal issues	clinical disease and health history	neurological	Complex regional/central pain syndrome	355	71189	0.0106899	0.197621	1.2185	6.46e-08
AoU	EUR	anxiety and nervousness	mental health and cognition	neurological	Chronic pain syndrome	355.1	74348	0.052725	0.0906836	1.09492	3.83e-08
AoU	EUR	educational attainment	socio-environmental context	neurological	Chronic pain syndrome	355.1	74348	0.052725	0.255994	1.29175	6.01e-52
AoU	EUR	hypertension	clinical disease and health history	neurological	Chronic pain syndrome	355.1	74348	0.052725	0.112872	1.11949	4.51e-11
AoU	EUR	joint pain	clinical disease and health history	neurological	Chronic pain syndrome	355.1	74348	0.052725	-0.232438	0.792599	1.2e-40
AoU	EUR	chrnoic pain	clinical disease and health history	neurological	Chronic pain syndrome	355.1	74348	0.052725	0.222612	1.24934	8.23e-37
AoU	AMR	serve, life-threatening illness	clinical disease and health history	neurological	Chronic pain syndrome	355.1	21861	0.0421298	0.176739	1.19332	2.77e-07
AoU	EUR	serve, life-threatening illness	clinical disease and health history	neurological	Chronic pain syndrome	355.1	74348	0.052725	0.2288	1.25709	1.99e-43
AoU	EUR	diabetes	clinical disease and health history	neurological	Chronic pain syndrome	355.1	74348	0.052725	0.0997875	1.10494	1.96e-08
AoU	EUR	confortable retirement	socio-environmental context	neurological	Chronic pain syndrome	355.1	74348	0.052725	-0.0929961	0.911197	2.88e-08
AoU	EUR	clinical anxiety and depression	mental health and cognition	neurological	Chronic pain syndrome	355.1	74348	0.052725	0.109007	1.11517	1.66e-10
AoU	EUR	gastrointestinal issues	clinical disease and health history	neurological	Chronic pain syndrome	355.1	74348	0.052725	0.150575	1.1625	7.51e-20
AoU	EUR	hearing	physical measurements	neurological	Chronic pain syndrome	355.1	74348	0.052725	0.101199	1.1065	8.64e-10
AoU	EUR	urbanicity	socio-environmental context	neurological	Chronic pain syndrome	355.1	74348	0.052725	-0.10539	0.899974	3.42e-10
AoU	EUR	occupation and workplace environment	socio-environmental context	neurological	Chronic pain syndrome	355.1	74348	0.052725	0.20065	1.2222	1.48e-33
AoU	EUR	smoking and associated risk behaviors	lifestyle and behavior	neurological	Chronic pain syndrome	355.1	74348	0.052725	0.143682	1.15452	4.82e-17
AoU	EUR	BMI and adiposity	physical measurements	neurological	Chronic pain syndrome	355.1	74348	0.052725	0.245179	1.27785	1.64e-45
AoU	EUR	trauma	mental health and cognition	neurological	Chronic pain syndrome	355.1	74348	0.052725	0.155822	1.16862	2.12e-20
AoU	EUR	joint pain	clinical disease and health history	neurological	Hereditary and idiopathic peripheral neuropathy	356	81771	0.0498343	-0.0944997	0.909828	3.96e-08
AoU	EUR	serve, life-threatening illness	clinical disease and health history	neurological	Hereditary and idiopathic peripheral neuropathy	356	81771	0.0498343	0.113822	1.12055	3.08e-12
AoU	EUR	body size	physical measurements	neurological	Hereditary and idiopathic peripheral neuropathy	356	81771	0.0498343	0.105103	1.11083	2.14e-10
AoU	EUR	BMI and adiposity	physical measurements	neurological	Hereditary and idiopathic peripheral neuropathy	356	81771	0.0498343	0.143311	1.15409	7.6e-17
AoU	EUR	anxiety and nervousness	mental health and cognition	neurological	Inflammatory and toxic neuropathy	357	85428	0.090509	0.0650367	1.0672	7.42e-08
AoU	EUR	educational attainment	socio-environmental context	neurological	Inflammatory and toxic neuropathy	357	85428	0.090509	0.0895077	1.09364	4.38e-13
AoU	EUR	joint pain	clinical disease and health history	neurological	Inflammatory and toxic neuropathy	357	85428	0.090509	-0.117497	0.889144	2.66e-20
AoU	EUR	chrnoic pain	clinical disease and health history	neurological	Inflammatory and toxic neuropathy	357	85428	0.090509	0.0982219	1.10321	2.05e-14
AoU	EUR	serve, life-threatening illness	clinical disease and health history	neurological	Inflammatory and toxic neuropathy	357	85428	0.090509	0.116981	1.1241	4.16e-22
AoU	EUR	body size	physical measurements	neurological	Inflammatory and toxic neuropathy	357	85428	0.090509	0.076569	1.07958	3.85e-10
AoU	EUR	diabetes	clinical disease and health history	neurological	Inflammatory and toxic neuropathy	357	85428	0.090509	0.0904058	1.09462	3.93e-12
AoU	EUR	gastrointestinal issues	clinical disease and health history	neurological	Inflammatory and toxic neuropathy	357	85428	0.090509	0.0760166	1.07898	3.06e-10
AoU	EUR	occupation and workplace environment	socio-environmental context	neurological	Inflammatory and toxic neuropathy	357	85428	0.090509	0.10694	1.11287	1.42e-18
AoU	EUR	smoking and associated risk behaviors	lifestyle and behavior	neurological	Inflammatory and toxic neuropathy	357	85428	0.090509	0.062282	1.06426	6.72e-07
AoU	EUR	BMI and adiposity	physical measurements	neurological	Inflammatory and toxic neuropathy	357	85428	0.090509	0.164298	1.17857	2.66e-38
AoU	EUR	trauma	mental health and cognition	neurological	Inflammatory and toxic neuropathy	357	85428	0.090509	0.0648187	1.06697	1.47e-07
AoU	EUR	age-related eyesight deterioration	physical measurements	sense organs	Disorders of the globe	360	74520	0.0060789	-0.50524	0.603361	2.52e-25
AoU	AMR	age-related eyesight deterioration	physical measurements	sense organs	Progressive myopia	360.2	21586	0.00338182	-0.624596	0.535478	8.67e-08
AoU	EUR	age-related eyesight deterioration	physical measurements	sense organs	Progressive myopia	360.2	74403	0.00451595	-0.632555	0.531233	4.37e-29
AoU	EUR	age-related eyesight deterioration	physical measurements	sense organs	Retinal detachments and defects	361	75817	0.0230819	-0.188667	0.828062	5e-14
AoU	EUR	age-related eyesight deterioration	physical measurements	sense organs	Retinal detachment with retinal defect	361.1	74723	0.00877909	-0.252782	0.776637	3.85e-10
AoU	EUR	educational attainment	socio-environmental context	sense organs	Peripheral retinal degenerations	362.6	74685	0.0147419	-0.161345	0.850998	2.92e-07
AoU	EUR	age-related eyesight deterioration	physical measurements	sense organs	Peripheral retinal degenerations	362.6	74685	0.0147419	-0.212471	0.808584	1.17e-11
AoU	EUR	eye conditions	clinical disease and health history	sense organs	Glaucoma	365	80681	0.0819772	0.0950252	1.09969	3.67e-12
AoU	AFR	intracular pressure	physical measurements	sense organs	Glaucoma	365	26675	0.106279	0.111352	1.11779	8.82e-08
AoU	EUR	intracular pressure	physical measurements	sense organs	Glaucoma	365	80681	0.0819772	0.194299	1.21446	1.2e-47
AoU	EUR	intracular pressure	physical measurements	sense organs	Open-angle glaucoma	365.1	76383	0.0303209	0.200844	1.22243	1.88e-20
AoU	EUR	intracular pressure	physical measurements	sense organs	Primary open angle glaucoma	365.11	74665	0.00800911	0.31833	1.37483	3e-14
AoU	EUR	age-related eyesight deterioration	physical measurements	sense organs	Primary angle-closure glaucoma	365.2	74987	0.0122688	0.200827	1.22241	4.89e-09
AoU	EUR	educational attainment	socio-environmental context	sense organs	Disorders of refraction and accommodation; blindness and low vision	367	88092	0.178881	-0.0518063	0.949513	1.42e-08
AoU	EUR	educational attainment	socio-environmental context	sense organs	Myopia	367.1	80563	0.102144	-0.102791	0.902316	1.13e-17
AoU	EUR	eye autorefraction and astigmatism	physical measurements	sense organs	Myopia	367.1	80563	0.102144	0.0807912	1.08414	8.41e-12
AoU	EUR	age-related eyesight deterioration	physical measurements	sense organs	Myopia	367.1	80563	0.102144	-0.182319	0.833336	1.76e-51
AoU	EUR	confortable retirement	socio-environmental context	sense organs	Myopia	367.1	80563	0.102144	0.0860285	1.08984	5.98e-13
AoU	EUR	eye autorefraction and astigmatism	physical measurements	sense organs	Hypermetropia	367.8	76302	0.0520039	-0.123101	0.884174	1.66e-13
AoU	AFR	age-related eyesight deterioration	physical measurements	sense organs	Hypermetropia	367.8	25049	0.0350513	0.174092	1.19016	7.18e-07
AoU	EUR	age-related eyesight deterioration	physical measurements	sense organs	Hypermetropia	367.8	76302	0.0520039	0.260725	1.29787	1.44e-52
AoU	EUR	serve, life-threatening illness	clinical disease and health history	sense organs	Visual disturbances	368	87308	0.12559	0.0615204	1.06345	2.49e-09
AoU	EUR	educational attainment	socio-environmental context	sense organs	Inflammation of the eye	371	78117	0.106891	-0.0647538	0.937298	6.84e-08
AoU	EUR	respiratory disease	clinical disease and health history	sense organs	Conjunctivitis, noninfectious	371.2	71792	0.0282065	0.150186	1.16205	1.07e-10
AoU	EUR	respiratory disease	clinical disease and health history	sense organs	Allergic conjunctivitis	371.21	71602	0.0256278	0.158373	1.1716	8.46e-11
AoU	EUR	educational attainment	socio-environmental context	sense organs	Inflammation of eyelids	371.3	76157	0.0839056	-0.0690323	0.933297	3.69e-07
AoU	EUR	educational attainment	socio-environmental context	sense organs	Dry eyes	375.1	78476	0.100387	-0.0747078	0.928015	2.19e-09
AoU	EUR	educational attainment	socio-environmental context	sense organs	Other disorders of eye	379	80607	0.12417	-0.0904693	0.913502	1.25e-15
AoU	EUR	age-related eyesight deterioration	physical measurements	sense organs	Other disorders of eye	379	80607	0.12417	-0.0792772	0.923784	2.15e-12
AoU	EUR	educational attainment	socio-environmental context	sense organs	Disorders of vitreous body	379.2	78123	0.0963225	-0.120455	0.886517	1.51e-20
AoU	EUR	age-related eyesight deterioration	physical measurements	sense organs	Disorders of vitreous body	379.2	78123	0.0963225	-0.0998438	0.904979	9.67e-15
AoU	EUR	educational attainment	socio-environmental context	infectious diseases	Septicemia	38	80582	0.062061	0.199707	1.22105	2.07e-40
AoU	EUR	hypertension	clinical disease and health history	infectious diseases	Septicemia	38	80582	0.062061	0.124959	1.1331	3.11e-16
AoU	EUR	joint pain	clinical disease and health history	infectious diseases	Septicemia	38	80582	0.062061	-0.129692	0.878366	4.89e-17
AoU	EUR	chrnoic pain	clinical disease and health history	infectious diseases	Septicemia	38	80582	0.062061	0.097583	1.1025	4.16e-10
AoU	EUR	serve, life-threatening illness	clinical disease and health history	infectious diseases	Septicemia	38	80582	0.062061	0.145886	1.15706	3.63e-23
AoU	EUR	diabetes	clinical disease and health history	infectious diseases	Septicemia	38	80582	0.062061	0.127981	1.13653	6.99e-16
AoU	EUR	confortable retirement	socio-environmental context	infectious diseases	Septicemia	38	80582	0.062061	-0.0782467	0.924736	1.69e-07
AoU	EUR	gastrointestinal issues	clinical disease and health history	infectious diseases	Septicemia	38	80582	0.062061	0.105584	1.11136	6.77e-13
AoU	EUR	urbanicity	socio-environmental context	infectious diseases	Septicemia	38	80582	0.062061	-0.0739056	0.928759	7.65e-07
AoU	EUR	occupation and workplace environment	socio-environmental context	infectious diseases	Septicemia	38	80582	0.062061	0.143762	1.15461	2.35e-22
AoU	EUR	smoking and associated risk behaviors	lifestyle and behavior	infectious diseases	Septicemia	38	80582	0.062061	0.0867651	1.09064	1.3e-08
AoU	AMR	BMI and adiposity	physical measurements	infectious diseases	Septicemia	38	22035	0.0856819	0.189031	1.20808	3.96e-14
AoU	EUR	BMI and adiposity	physical measurements	infectious diseases	Septicemia	38	80582	0.062061	0.2323	1.2615	4.3e-51
AoU	EUR	trauma	mental health and cognition	infectious diseases	Septicemia	38	80582	0.062061	0.0884936	1.09253	3.67e-09
AoU	EUR	educational attainment	socio-environmental context	infectious diseases	Gram negative septicemia	38.1	76431	0.0111211	0.178672	1.19563	4.21e-07
AoU	EUR	BMI and adiposity	physical measurements	infectious diseases	Gram negative septicemia	38.1	76431	0.0111211	0.254484	1.2898	2.43e-12
AoU	EUR	educational attainment	socio-environmental context	infectious diseases	Gram positive septicemia	38.2	76048	0.00614086	0.261444	1.2988	3.05e-08
AoU	EUR	educational attainment	socio-environmental context	infectious diseases	Bacteremia	38.3	77189	0.020832	0.183142	1.20098	1.24e-12
AoU	EUR	diabetes	clinical disease and health history	infectious diseases	Bacteremia	38.3	77189	0.020832	0.134831	1.14434	7.91e-07
AoU	EUR	gastrointestinal issues	clinical disease and health history	infectious diseases	Bacteremia	38.3	77189	0.020832	0.138237	1.14825	4.68e-08
AoU	AMR	BMI and adiposity	physical measurements	infectious diseases	Bacteremia	38.3	20716	0.0274667	0.225123	1.25248	2.77e-07
AoU	EUR	BMI and adiposity	physical measurements	infectious diseases	Bacteremia	38.3	77189	0.020832	0.218968	1.24479	1.56e-16
AoU	EUR	BMI and adiposity	physical measurements	sense organs	Otitis externa	380.1	80300	0.0590909	0.0852992	1.08904	5.93e-08
AoU	EUR	occupation and workplace environment	socio-environmental context	sense organs	Otitis media and Eustachian tube disorders	381	84448	0.137078	0.060416	1.06228	2.36e-09
AoU	EUR	educational attainment	socio-environmental context	sense organs	Otitis media	381.1	81332	0.104018	0.0608982	1.06279	2.2e-07
AoU	EUR	occupation and workplace environment	socio-environmental context	sense organs	Otitis media	381.1	81332	0.104018	0.065149	1.06732	2.03e-08
AoU	EUR	BMI and adiposity	physical measurements	sense organs	Otitis media	381.1	81332	0.104018	0.0802449	1.08355	3.11e-11
AoU	EUR	educational attainment	socio-environmental context	sense organs	Suppurative and unspecified otitis media	381.11	79186	0.0797363	0.0668805	1.06917	6.13e-07
AoU	EUR	diabetes	clinical disease and health history	sense organs	Suppurative and unspecified otitis media	381.11	79186	0.0797363	0.0761757	1.07915	8.73e-08
AoU	EUR	occupation and workplace environment	socio-environmental context	sense organs	Suppurative and unspecified otitis media	381.11	79186	0.0797363	0.0765554	1.07956	7.91e-09
AoU	EUR	BMI and adiposity	physical measurements	sense organs	Suppurative and unspecified otitis media	381.11	79186	0.0797363	0.0864069	1.09025	3.72e-10
AoU	EUR	serve, life-threatening illness	clinical disease and health history	sense organs	Otalgia	382	79448	0.0827711	0.078634	1.08181	1.37e-09
AoU	EUR	serve, life-threatening illness	clinical disease and health history	sense organs	Vertiginous syndromes and other disorders of vestibular system	386	72814	0.0761392	0.0947767	1.09941	2.63e-11
AoU	EUR	serve, life-threatening illness	clinical disease and health history	sense organs	Peripheral or central vertigo	386.2	71590	0.0603436	0.1065	1.11238	2.43e-11
AoU	EUR	anxiety and nervousness	mental health and cognition	sense organs	Dizziness and giddiness (Light-headedness and vertigo)	386.9	86570	0.222941	0.0551295	1.05668	2.95e-11
AoU	EUR	educational attainment	socio-environmental context	sense organs	Dizziness and giddiness (Light-headedness and vertigo)	386.9	86570	0.222941	0.0586542	1.06041	3.98e-12
AoU	EUR	hypertension	clinical disease and health history	sense organs	Dizziness and giddiness (Light-headedness and vertigo)	386.9	86570	0.222941	0.0519179	1.05329	1.66e-09
AoU	EUR	joint pain	clinical disease and health history	sense organs	Dizziness and giddiness (Light-headedness and vertigo)	386.9	86570	0.222941	-0.0594422	0.94229	9.17e-12
AoU	EUR	chrnoic pain	clinical disease and health history	sense organs	Dizziness and giddiness (Light-headedness and vertigo)	386.9	86570	0.222941	0.0869845	1.09088	5.64e-23
AoU	EUR	serve, life-threatening illness	clinical disease and health history	sense organs	Dizziness and giddiness (Light-headedness and vertigo)	386.9	86570	0.222941	0.0865672	1.09042	1.98e-25
AoU	EUR	gastrointestinal issues	clinical disease and health history	sense organs	Dizziness and giddiness (Light-headedness and vertigo)	386.9	86570	0.222941	0.065773	1.06798	2.18e-15
AoU	EUR	occupation and workplace environment	socio-environmental context	sense organs	Dizziness and giddiness (Light-headedness and vertigo)	386.9	86570	0.222941	0.0614842	1.06341	1.56e-13
AoU	EUR	hearing	physical measurements	sense organs	Hearing loss	389	87581	0.210422	0.049449	1.05069	1.15e-08
AoU	EUR	hearing	physical measurements	sense organs	Sensorineural hearing loss	389.1	80324	0.139087	0.0610168	1.06292	1.74e-08
AoU	EUR	hypertension	clinical disease and health history	circulatory system	Heart valve disorders	395	84346	0.115417	0.0699152	1.07242	1.77e-09
AoU	EUR	CAD	clinical disease and health history	circulatory system	Heart valve disorders	395	84346	0.115417	0.0624674	1.06446	2.18e-08
AoU	EUR	hypertension	clinical disease and health history	circulatory system	Nonrheumatic aortic valve disorders	395.2	78962	0.0551024	0.120999	1.12862	7.43e-13
AoU	EUR	CAD	clinical disease and health history	circulatory system	Nonrheumatic aortic valve disorders	395.2	78962	0.0551024	0.0905911	1.09482	2.25e-08
AoU	EUR	BMI and adiposity	physical measurements	circulatory system	Nonrheumatic aortic valve disorders	395.2	78962	0.0551024	0.0910184	1.09529	9.96e-08
AoU	EUR	hypertension	clinical disease and health history	circulatory system	Abnormal heart sounds	396	79494	0.061426	0.114346	1.12114	2.07e-13
AoU	EUR	anxiety and nervousness	mental health and cognition	circulatory system	Hypertension	401	88092	0.467137	0.0507949	1.05211	1.57e-11
AoU	EUR	educational attainment	socio-environmental context	circulatory system	Hypertension	401	88092	0.467137	0.163055	1.1771	4.96e-99
AoU	AFR	hypertension	clinical disease and health history	circulatory system	Hypertension	401	28408	0.559173	0.161115	1.17482	3.18e-33
AoU	AMR	hypertension	clinical disease and health history	circulatory system	Hypertension	401	24539	0.382656	0.356373	1.42814	2.33e-110
AoU	CSA	hypertension	clinical disease and health history	circulatory system	Hypertension	401	1336	0.278443	0.437824	1.54933	8.33e-08
AoU	EAS	hypertension	clinical disease and health history	circulatory system	Hypertension	401	2845	0.288576	0.454917	1.57604	2.03e-17
AoU	EUR	hypertension	clinical disease and health history	circulatory system	Hypertension	401	88092	0.467137	0.438875	1.55096	1e-200
AoU	EUR	use of dietory supplement	clinical disease and health history	circulatory system	Hypertension	401	88092	0.467137	-0.0413987	0.959447	1.13e-07
AoU	EUR	joint pain	clinical disease and health history	circulatory system	Hypertension	401	88092	0.467137	-0.0792858	0.923776	1.34e-23
AoU	AMR	CAD	clinical disease and health history	circulatory system	Hypertension	401	24539	0.382656	0.0751471	1.07804	8.65e-07
AoU	EUR	CAD	clinical disease and health history	circulatory system	Hypertension	401	88092	0.467137	0.136746	1.14654	3.17e-73
AoU	EUR	chrnoic pain	clinical disease and health history	circulatory system	Hypertension	401	88092	0.467137	0.0830797	1.08663	3.34e-25
AoU	EUR	serve, life-threatening illness	clinical disease and health history	circulatory system	Hypertension	401	88092	0.467137	0.0982853	1.10328	1.1e-38
AoU	EUR	body size	physical measurements	circulatory system	Hypertension	401	88092	0.467137	-0.0727178	0.929863	1.4e-21
AoU	EUR	diabetes	clinical disease and health history	circulatory system	Hypertension	401	88092	0.467137	0.0505242	1.05182	4.81e-10
AoU	EUR	gastrointestinal issues	clinical disease and health history	circulatory system	Hypertension	401	88092	0.467137	0.0738199	1.07661	1.29e-22
AoU	EUR	hearing	physical measurements	circulatory system	Hypertension	401	88092	0.467137	0.0447796	1.0458	2.84e-09
AoU	EUR	urbanicity	socio-environmental context	circulatory system	Hypertension	401	88092	0.467137	-0.0597653	0.941986	6.43e-15
AoU	AMR	occupation and workplace environment	socio-environmental context	circulatory system	Hypertension	401	24539	0.382656	0.0881696	1.09217	4.56e-08
AoU	EUR	occupation and workplace environment	socio-environmental context	circulatory system	Hypertension	401	88092	0.467137	0.124003	1.13202	6.73e-60
AoU	EUR	smoking and associated risk behaviors	lifestyle and behavior	circulatory system	Hypertension	401	88092	0.467137	0.0527961	1.05421	1.37e-11
AoU	AMR	BMI and adiposity	physical measurements	circulatory system	Hypertension	401	24539	0.382656	0.115428	1.12235	1.13e-13
AoU	EUR	BMI and adiposity	physical measurements	circulatory system	Hypertension	401	88092	0.467137	0.143923	1.1548	5.59e-74
AoU	EUR	trauma	mental health and cognition	circulatory system	Hypertension	401	88092	0.467137	0.0590628	1.06084	1.63e-14
AoU	EUR	anxiety and nervousness	mental health and cognition	circulatory system	Essential hypertension	401.1	87533	0.463734	0.0517804	1.05314	7.68e-12
AoU	EUR	educational attainment	socio-environmental context	circulatory system	Essential hypertension	401.1	87533	0.463734	0.163797	1.17798	3.86e-99
AoU	AFR	hypertension	clinical disease and health history	circulatory system	Essential hypertension	401.1	28127	0.554769	0.162522	1.17647	1.66e-33
AoU	AMR	hypertension	clinical disease and health history	circulatory system	Essential hypertension	401.1	24385	0.378757	0.359726	1.43294	4.74e-111
AoU	CSA	hypertension	clinical disease and health history	circulatory system	Essential hypertension	401.1	1332	0.276276	0.434012	1.54344	1.25e-07
AoU	EAS	hypertension	clinical disease and health history	circulatory system	Essential hypertension	401.1	2832	0.285311	0.463109	1.58901	9.46e-18
AoU	EUR	hypertension	clinical disease and health history	circulatory system	Essential hypertension	401.1	87533	0.463734	0.442327	1.55632	1e-200
AoU	EUR	use of dietory supplement	clinical disease and health history	circulatory system	Essential hypertension	401.1	87533	0.463734	-0.0419515	0.958916	8.53e-08
AoU	EUR	joint pain	clinical disease and health history	circulatory system	Essential hypertension	401.1	87533	0.463734	-0.0789011	0.924131	3.28e-23
AoU	AMR	CAD	clinical disease and health history	circulatory system	Essential hypertension	401.1	24385	0.378757	0.076278	1.07926	6.94e-07
AoU	EUR	CAD	clinical disease and health history	circulatory system	Essential hypertension	401.1	87533	0.463734	0.136297	1.14602	3.24e-72
AoU	EUR	chrnoic pain	clinical disease and health history	circulatory system	Essential hypertension	401.1	87533	0.463734	0.0831291	1.08668	4.78e-25
AoU	EUR	serve, life-threatening illness	clinical disease and health history	circulatory system	Essential hypertension	401.1	87533	0.463734	0.0981545	1.10313	2.68e-38
AoU	EUR	body size	physical measurements	circulatory system	Essential hypertension	401.1	87533	0.463734	-0.0734917	0.929144	7.45e-22
AoU	EUR	diabetes	clinical disease and health history	circulatory system	Essential hypertension	401.1	87533	0.463734	0.0497374	1.051	1.03e-09
AoU	EUR	gastrointestinal issues	clinical disease and health history	circulatory system	Essential hypertension	401.1	87533	0.463734	0.0741186	1.07693	1.27e-22
AoU	EUR	hearing	physical measurements	circulatory system	Essential hypertension	401.1	87533	0.463734	0.0437609	1.04473	7.35e-09
AoU	EUR	urbanicity	socio-environmental context	circulatory system	Essential hypertension	401.1	87533	0.463734	-0.0600069	0.941758	6.39e-15
AoU	AMR	occupation and workplace environment	socio-environmental context	circulatory system	Essential hypertension	401.1	24385	0.378757	0.0873589	1.09129	7.25e-08
AoU	EUR	occupation and workplace environment	socio-environmental context	circulatory system	Essential hypertension	401.1	87533	0.463734	0.122964	1.13084	1.67e-58
AoU	EUR	smoking and associated risk behaviors	lifestyle and behavior	circulatory system	Essential hypertension	401.1	87533	0.463734	0.0522246	1.05361	2.68e-11
AoU	AMR	BMI and adiposity	physical measurements	circulatory system	Essential hypertension	401.1	24385	0.378757	0.112736	1.11934	5.56e-13
AoU	EUR	BMI and adiposity	physical measurements	circulatory system	Essential hypertension	401.1	87533	0.463734	0.143118	1.15387	1.28e-72
AoU	EUR	trauma	mental health and cognition	circulatory system	Essential hypertension	401.1	87533	0.463734	0.0588092	1.06057	2.64e-14
AoU	EUR	educational attainment	socio-environmental context	circulatory system	Hypertensive heart and/or renal disease	401.2	55088	0.147891	0.231592	1.2606	1.15e-63
AoU	AFR	hypertension	clinical disease and health history	circulatory system	Hypertensive heart and/or renal disease	401.2	16469	0.239602	0.199552	1.22086	1.71e-21
AoU	AMR	hypertension	clinical disease and health history	circulatory system	Hypertensive heart and/or renal disease	401.2	17147	0.116522	0.401899	1.49466	6.26e-45
AoU	EAS	hypertension	clinical disease and health history	circulatory system	Hypertensive heart and/or renal disease	401.2	2168	0.0664207	0.653693	1.92263	2.74e-09
AoU	EUR	hypertension	clinical disease and health history	circulatory system	Hypertensive heart and/or renal disease	401.2	55088	0.147891	0.459401	1.58312	1e-200
AoU	EUR	joint pain	clinical disease and health history	circulatory system	Hypertensive heart and/or renal disease	401.2	55088	0.147891	-0.135394	0.873371	4.64e-22
AoU	EUR	CAD	clinical disease and health history	circulatory system	Hypertensive heart and/or renal disease	401.2	55088	0.147891	0.19236	1.21211	6.14e-47
AoU	EUR	chrnoic pain	clinical disease and health history	circulatory system	Hypertensive heart and/or renal disease	401.2	55088	0.147891	0.116609	1.12368	2.07e-16
AoU	EUR	serve, life-threatening illness	clinical disease and health history	circulatory system	Hypertensive heart and/or renal disease	401.2	55088	0.147891	0.141003	1.15143	3.72e-26
AoU	EUR	diabetes	clinical disease and health history	circulatory system	Hypertensive heart and/or renal disease	401.2	55088	0.147891	0.127879	1.13642	5.76e-19
AoU	EUR	gastrointestinal issues	clinical disease and health history	circulatory system	Hypertensive heart and/or renal disease	401.2	55088	0.147891	0.102828	1.1083	1.03e-14
AoU	EUR	hearing	physical measurements	circulatory system	Hypertensive heart and/or renal disease	401.2	55088	0.147891	0.0677581	1.07011	3.71e-07
AoU	EUR	urbanicity	socio-environmental context	circulatory system	Hypertensive heart and/or renal disease	401.2	55088	0.147891	-0.0795959	0.923489	4.02e-09
AoU	EUR	occupation and workplace environment	socio-environmental context	circulatory system	Hypertensive heart and/or renal disease	401.2	55088	0.147891	0.186596	1.20514	3.5e-43
AoU	EUR	smoking and associated risk behaviors	lifestyle and behavior	circulatory system	Hypertensive heart and/or renal disease	401.2	55088	0.147891	0.0786903	1.08187	1.25e-08
AoU	AMR	BMI and adiposity	physical measurements	circulatory system	Hypertensive heart and/or renal disease	401.2	17147	0.116522	0.230167	1.25881	2.28e-16
AoU	EUR	BMI and adiposity	physical measurements	circulatory system	Hypertensive heart and/or renal disease	401.2	55088	0.147891	0.278681	1.32139	6.52e-86
AoU	EUR	trauma	mental health and cognition	circulatory system	Hypertensive heart and/or renal disease	401.2	55088	0.147891	0.0865175	1.09037	1.97e-10
AoU	EUR	educational attainment	socio-environmental context	circulatory system	Hypertensive heart disease	401.21	51332	0.0855412	0.241515	1.27318	2.55e-43
AoU	AFR	hypertension	clinical disease and health history	circulatory system	Hypertensive heart disease	401.21	14699	0.148037	0.199387	1.22065	1.49e-14
AoU	AMR	hypertension	clinical disease and health history	circulatory system	Hypertensive heart disease	401.21	16111	0.0597108	0.409625	1.50625	3.27e-26
AoU	EUR	hypertension	clinical disease and health history	circulatory system	Hypertensive heart disease	401.21	51332	0.0855412	0.467612	1.59618	6.73e-145
AoU	EUR	joint pain	clinical disease and health history	circulatory system	Hypertensive heart disease	401.21	51332	0.0855412	-0.131202	0.87704	2.13e-13
AoU	EUR	CAD	clinical disease and health history	circulatory system	Hypertensive heart disease	401.21	51332	0.0855412	0.224564	1.25178	7.29e-40
AoU	EUR	chrnoic pain	clinical disease and health history	circulatory system	Hypertensive heart disease	401.21	51332	0.0855412	0.108131	1.11419	2.09e-09
AoU	EUR	serve, life-threatening illness	clinical disease and health history	circulatory system	Hypertensive heart disease	401.21	51332	0.0855412	0.135292	1.14487	1.5e-15
AoU	EUR	diabetes	clinical disease and health history	circulatory system	Hypertensive heart disease	401.21	51332	0.0855412	0.116994	1.12411	1.63e-10
AoU	EUR	gastrointestinal issues	clinical disease and health history	circulatory system	Hypertensive heart disease	401.21	51332	0.0855412	0.0938392	1.09838	3.01e-08
AoU	EUR	occupation and workplace environment	socio-environmental context	circulatory system	Hypertensive heart disease	401.21	51332	0.0855412	0.205543	1.22819	1.26e-32
AoU	EUR	smoking and associated risk behaviors	lifestyle and behavior	circulatory system	Hypertensive heart disease	401.21	51332	0.0855412	0.0948963	1.09954	7.57e-08
AoU	AMR	BMI and adiposity	physical measurements	circulatory system	Hypertensive heart disease	401.21	16111	0.0597108	0.247043	1.28023	1.41e-10
AoU	EUR	BMI and adiposity	physical measurements	circulatory system	Hypertensive heart disease	401.21	51332	0.0855412	0.284191	1.32869	4.51e-56
AoU	EUR	trauma	mental health and cognition	circulatory system	Hypertensive heart disease	401.21	51332	0.0855412	0.0948714	1.09952	4.05e-08
AoU	EUR	educational attainment	socio-environmental context	circulatory system	Hypertensive chronic kidney disease	401.22	51389	0.0865555	0.223665	1.25065	1.39e-37
AoU	AFR	hypertension	clinical disease and health history	circulatory system	Hypertensive chronic kidney disease	401.22	14843	0.156303	0.191584	1.21117	5.71e-14
AoU	AMR	hypertension	clinical disease and health history	circulatory system	Hypertensive chronic kidney disease	401.22	16385	0.0754348	0.385286	1.47003	1.16e-29
AoU	EUR	hypertension	clinical disease and health history	circulatory system	Hypertensive chronic kidney disease	401.22	51389	0.0865555	0.453069	1.57313	2.93e-137
AoU	EUR	joint pain	clinical disease and health history	circulatory system	Hypertensive chronic kidney disease	401.22	51389	0.0865555	-0.123815	0.883543	3.7e-12
AoU	EUR	CAD	clinical disease and health history	circulatory system	Hypertensive chronic kidney disease	401.22	51389	0.0865555	0.177989	1.19481	8.37e-26
AoU	EUR	chrnoic pain	clinical disease and health history	circulatory system	Hypertensive chronic kidney disease	401.22	51389	0.0865555	0.123338	1.13127	6.75e-12
AoU	EUR	serve, life-threatening illness	clinical disease and health history	circulatory system	Hypertensive chronic kidney disease	401.22	51389	0.0865555	0.141055	1.15149	6.55e-17
AoU	EUR	diabetes	clinical disease and health history	circulatory system	Hypertensive chronic kidney disease	401.22	51389	0.0865555	0.149047	1.16073	3.17e-16
AoU	EUR	gastrointestinal issues	clinical disease and health history	circulatory system	Hypertensive chronic kidney disease	401.22	51389	0.0865555	0.107384	1.11336	1.91e-10
AoU	EUR	occupation and workplace environment	socio-environmental context	circulatory system	Hypertensive chronic kidney disease	401.22	51389	0.0865555	0.177889	1.19469	3.97e-25
AoU	AMR	BMI and adiposity	physical measurements	circulatory system	Hypertensive chronic kidney disease	401.22	16385	0.0754348	0.221342	1.24775	4.47e-11
AoU	EUR	BMI and adiposity	physical measurements	circulatory system	Hypertensive chronic kidney disease	401.22	51389	0.0865555	0.276448	1.31844	1.67e-53
AoU	EUR	educational attainment	socio-environmental context	circulatory system	Other hypertensive complications	401.3	49139	0.0447302	0.126442	1.13478	3.63e-08
AoU	AFR	hypertension	clinical disease and health history	circulatory system	Other hypertensive complications	401.3	13727	0.0877104	0.22922	1.25762	3.1e-12
AoU	AMR	hypertension	clinical disease and health history	circulatory system	Other hypertensive complications	401.3	15718	0.0362005	0.380678	1.46328	4.11e-16
AoU	EUR	hypertension	clinical disease and health history	circulatory system	Other hypertensive complications	401.3	49139	0.0447302	0.512491	1.66944	8.4e-102
AoU	EUR	CAD	clinical disease and health history	circulatory system	Other hypertensive complications	401.3	49139	0.0447302	0.164092	1.17832	2.08e-13
AoU	EUR	serve, life-threatening illness	clinical disease and health history	circulatory system	Other hypertensive complications	401.3	49139	0.0447302	0.135708	1.14535	1.36e-09
AoU	EUR	occupation and workplace environment	socio-environmental context	circulatory system	Other hypertensive complications	401.3	49139	0.0447302	0.15493	1.16758	7.66e-12
AoU	EUR	BMI and adiposity	physical measurements	circulatory system	Other hypertensive complications	401.3	49139	0.0447302	0.181097	1.19853	1.39e-14
AoU	EUR	educational attainment	socio-environmental context	infectious diseases	Bacterial infection NOS	41	85297	0.113908	0.114793	1.12164	2.09e-25
AoU	EUR	joint pain	clinical disease and health history	infectious diseases	Bacterial infection NOS	41	85297	0.113908	-0.0910401	0.912981	1.26e-15
AoU	EUR	chrnoic pain	clinical disease and health history	infectious diseases	Bacterial infection NOS	41	85297	0.113908	0.0854522	1.08921	1.09e-13
AoU	EUR	serve, life-threatening illness	clinical disease and health history	infectious diseases	Bacterial infection NOS	41	85297	0.113908	0.0984729	1.10348	1.06e-19
AoU	EUR	diabetes	clinical disease and health history	infectious diseases	Bacterial infection NOS	41	85297	0.113908	0.0574871	1.05917	8.3e-07
AoU	EUR	gastrointestinal issues	clinical disease and health history	infectious diseases	Bacterial infection NOS	41	85297	0.113908	0.0665436	1.06881	7.99e-10
AoU	EUR	occupation and workplace environment	socio-environmental context	infectious diseases	Bacterial infection NOS	41	85297	0.113908	0.0868782	1.09076	1.32e-15
AoU	AMR	BMI and adiposity	physical measurements	infectious diseases	Bacterial infection NOS	41	23460	0.141219	0.112854	1.11947	4.51e-09
AoU	EUR	BMI and adiposity	physical measurements	infectious diseases	Bacterial infection NOS	41	85297	0.113908	0.131351	1.14037	4.18e-31
AoU	EUR	educational attainment	socio-environmental context	infectious diseases	Staphylococcus infections	41.1	78423	0.0362394	0.196776	1.21747	6.04e-24
AoU	EUR	joint pain	clinical disease and health history	infectious diseases	Staphylococcus infections	41.1	78423	0.0362394	-0.151716	0.859232	5.4e-14
AoU	EUR	chrnoic pain	clinical disease and health history	infectious diseases	Staphylococcus infections	41.1	78423	0.0362394	0.101131	1.10642	7.06e-07
AoU	EUR	serve, life-threatening illness	clinical disease and health history	infectious diseases	Staphylococcus infections	41.1	78423	0.0362394	0.142386	1.15302	1.21e-13
AoU	EUR	confortable retirement	socio-environmental context	infectious diseases	Staphylococcus infections	41.1	78423	0.0362394	-0.109463	0.896315	2.1e-08
AoU	EUR	gastrointestinal issues	clinical disease and health history	infectious diseases	Staphylococcus infections	41.1	78423	0.0362394	0.109767	1.11602	1.06e-08
AoU	EUR	occupation and workplace environment	socio-environmental context	infectious diseases	Staphylococcus infections	41.1	78423	0.0362394	0.157816	1.17095	2.66e-16
AoU	EUR	smoking and associated risk behaviors	lifestyle and behavior	infectious diseases	Staphylococcus infections	41.1	78423	0.0362394	0.117469	1.12465	3.67e-09
AoU	AMR	BMI and adiposity	physical measurements	infectious diseases	Staphylococcus infections	41.1	20809	0.0318132	0.261393	1.29874	1.32e-10
AoU	EUR	BMI and adiposity	physical measurements	infectious diseases	Staphylococcus infections	41.1	78423	0.0362394	0.249524	1.28341	1.77e-35
AoU	AMR	BMI and adiposity	physical measurements	infectious diseases	Methicillin sensitive Staphylococcus aureus	41.11	20395	0.0121598	0.341638	1.40725	2.06e-07
AoU	EUR	BMI and adiposity	physical measurements	infectious diseases	Methicillin sensitive Staphylococcus aureus	41.11	76579	0.0130323	0.28472	1.32939	1.62e-17
AoU	EUR	educational attainment	socio-environmental context	infectious diseases	Methicillin resistant Staphylococcus aureus	41.12	77264	0.0217825	0.247684	1.28105	5.66e-23
AoU	EUR	joint pain	clinical disease and health history	infectious diseases	Methicillin resistant Staphylococcus aureus	41.12	77264	0.0217825	-0.164246	0.848533	2.71e-10
AoU	EUR	serve, life-threatening illness	clinical disease and health history	infectious diseases	Methicillin resistant Staphylococcus aureus	41.12	77264	0.0217825	0.160544	1.17415	8.92e-11
AoU	EUR	diabetes	clinical disease and health history	infectious diseases	Methicillin resistant Staphylococcus aureus	41.12	77264	0.0217825	0.132717	1.14193	6.49e-07
AoU	EUR	confortable retirement	socio-environmental context	infectious diseases	Methicillin resistant Staphylococcus aureus	41.12	77264	0.0217825	-0.140786	0.868675	2.31e-08
AoU	EUR	gastrointestinal issues	clinical disease and health history	infectious diseases	Methicillin resistant Staphylococcus aureus	41.12	77264	0.0217825	0.134716	1.14421	5.18e-08
AoU	EUR	occupation and workplace environment	socio-environmental context	infectious diseases	Methicillin resistant Staphylococcus aureus	41.12	77264	0.0217825	0.193854	1.21392	6.15e-15
AoU	EUR	smoking and associated risk behaviors	lifestyle and behavior	infectious diseases	Methicillin resistant Staphylococcus aureus	41.12	77264	0.0217825	0.149917	1.16174	5.33e-09
AoU	EUR	BMI and adiposity	physical measurements	infectious diseases	Methicillin resistant Staphylococcus aureus	41.12	77264	0.0217825	0.292043	1.33916	1.39e-29
AoU	EUR	BMI and adiposity	physical measurements	infectious diseases	Streptococcus infection	41.2	77077	0.0194092	0.169958	1.18526	5.41e-10
AoU	EUR	educational attainment	socio-environmental context	infectious diseases	E. coli	41.4	76982	0.0181991	0.154818	1.16745	2.19e-08
AoU	EUR	chrnoic pain	clinical disease and health history	infectious diseases	E. coli	41.4	76982	0.0181991	0.147708	1.15917	2.8e-07
AoU	EUR	serve, life-threatening illness	clinical disease and health history	infectious diseases	E. coli	41.4	76982	0.0181991	0.178173	1.19503	4.87e-11
AoU	EUR	gastrointestinal issues	clinical disease and health history	infectious diseases	E. coli	41.4	76982	0.0181991	0.135469	1.14507	5.75e-07
AoU	EUR	occupation and workplace environment	socio-environmental context	infectious diseases	E. coli	41.4	76982	0.0181991	0.160255	1.17381	3.94e-09
AoU	AMR	BMI and adiposity	physical measurements	infectious diseases	E. coli	41.4	20775	0.0302286	0.207107	1.23011	6.69e-07
AoU	EUR	BMI and adiposity	physical measurements	infectious diseases	E. coli	41.4	76982	0.0181991	0.252131	1.28676	6.76e-19
AoU	EUR	educational attainment	socio-environmental context	infectious diseases	Infection with drug-resistant microorganisms	41.9	76246	0.00872177	0.206127	1.22891	2.2e-07
AoU	EUR	BMI and adiposity	physical measurements	infectious diseases	Infection with drug-resistant microorganisms	41.9	76246	0.00872177	0.336579	1.40015	1.79e-16
AoU	EUR	educational attainment	socio-environmental context	circulatory system	Ischemic Heart Disease	411	86962	0.188094	0.122012	1.12977	5.73e-37
AoU	AMR	hypertension	clinical disease and health history	circulatory system	Ischemic Heart Disease	411	24338	0.120388	0.132854	1.14208	7.51e-10
AoU	EUR	hypertension	clinical disease and health history	circulatory system	Ischemic Heart Disease	411	86962	0.188094	0.176856	1.19346	6.58e-73
AoU	EUR	joint pain	clinical disease and health history	circulatory system	Ischemic Heart Disease	411	86962	0.188094	-0.0658621	0.93626	2.23e-11
AoU	EUR	CAD	clinical disease and health history	circulatory system	Ischemic Heart Disease	411	86962	0.188094	0.203081	1.22517	6.06e-103
AoU	EUR	chrnoic pain	clinical disease and health history	circulatory system	Ischemic Heart Disease	411	86962	0.188094	0.0606613	1.06254	1.06e-09
AoU	EUR	serve, life-threatening illness	clinical disease and health history	circulatory system	Ischemic Heart Disease	411	86962	0.188094	0.0938019	1.09834	1.31e-23
AoU	EUR	diabetes	clinical disease and health history	circulatory system	Ischemic Heart Disease	411	86962	0.188094	0.0833437	1.08692	1.56e-16
AoU	EUR	gastrointestinal issues	clinical disease and health history	circulatory system	Ischemic Heart Disease	411	86962	0.188094	0.0705312	1.07308	4.47e-14
AoU	EUR	urbanicity	socio-environmental context	circulatory system	Ischemic Heart Disease	411	86962	0.188094	-0.0479193	0.953211	4.72e-07
AoU	EUR	occupation and workplace environment	socio-environmental context	circulatory system	Ischemic Heart Disease	411	86962	0.188094	0.107356	1.11333	5.49e-30
AoU	EUR	smoking and associated risk behaviors	lifestyle and behavior	circulatory system	Ischemic Heart Disease	411	86962	0.188094	0.0668938	1.06918	5.65e-12
AoU	AMR	BMI and adiposity	physical measurements	circulatory system	Ischemic Heart Disease	411	24338	0.120388	0.123194	1.1311	1.12e-08
AoU	EUR	BMI and adiposity	physical measurements	circulatory system	Ischemic Heart Disease	411	86962	0.188094	0.126806	1.1352	6.82e-38
AoU	EUR	trauma	mental health and cognition	circulatory system	Ischemic Heart Disease	411	86962	0.188094	0.0696807	1.07217	3.12e-13
AoU	EUR	educational attainment	socio-environmental context	circulatory system	Unstable angina (intermediate coronary syndrome)	411.1	72713	0.0289907	0.161593	1.17538	4.56e-12
AoU	EUR	hypertension	clinical disease and health history	circulatory system	Unstable angina (intermediate coronary syndrome)	411.1	72713	0.0289907	0.277111	1.31931	2.07e-31
AoU	EUR	CAD	clinical disease and health history	circulatory system	Unstable angina (intermediate coronary syndrome)	411.1	72713	0.0289907	0.371951	1.45056	1.1e-59
AoU	EUR	chrnoic pain	clinical disease and health history	circulatory system	Unstable angina (intermediate coronary syndrome)	411.1	72713	0.0289907	0.133883	1.14326	2.93e-08
AoU	EUR	serve, life-threatening illness	clinical disease and health history	circulatory system	Unstable angina (intermediate coronary syndrome)	411.1	72713	0.0289907	0.113139	1.11979	5.87e-07
AoU	EUR	diabetes	clinical disease and health history	circulatory system	Unstable angina (intermediate coronary syndrome)	411.1	72713	0.0289907	0.150538	1.16246	7.15e-10
AoU	EUR	occupation and workplace environment	socio-environmental context	circulatory system	Unstable angina (intermediate coronary syndrome)	411.1	72713	0.0289907	0.157732	1.17085	5.82e-12
AoU	EUR	BMI and adiposity	physical measurements	circulatory system	Unstable angina (intermediate coronary syndrome)	411.1	72713	0.0289907	0.159766	1.17324	2.25e-11
AoU	EUR	educational attainment	socio-environmental context	circulatory system	Myocardial infarction	411.2	75608	0.0661702	0.171824	1.18747	3.54e-28
AoU	AFR	hypertension	clinical disease and health history	circulatory system	Myocardial infarction	411.2	25371	0.0723661	0.123004	1.13089	8.87e-07
AoU	EUR	hypertension	clinical disease and health history	circulatory system	Myocardial infarction	411.2	75608	0.0661702	0.230747	1.25954	9.57e-48
AoU	EUR	CAD	clinical disease and health history	circulatory system	Myocardial infarction	411.2	75608	0.0661702	0.274753	1.31621	3.45e-72
AoU	EUR	chrnoic pain	clinical disease and health history	circulatory system	Myocardial infarction	411.2	75608	0.0661702	0.0926724	1.0971	9.49e-09
AoU	EUR	serve, life-threatening illness	clinical disease and health history	circulatory system	Myocardial infarction	411.2	75608	0.0661702	0.120304	1.12784	2.29e-15
AoU	EUR	diabetes	clinical disease and health history	circulatory system	Myocardial infarction	411.2	75608	0.0661702	0.104176	1.1098	1.99e-10
AoU	EUR	gastrointestinal issues	clinical disease and health history	circulatory system	Myocardial infarction	411.2	75608	0.0661702	0.0927321	1.09717	9.8e-10
AoU	EUR	occupation and workplace environment	socio-environmental context	circulatory system	Myocardial infarction	411.2	75608	0.0661702	0.146067	1.15727	1.73e-21
AoU	EUR	smoking and associated risk behaviors	lifestyle and behavior	circulatory system	Myocardial infarction	411.2	75608	0.0661702	0.121405	1.12908	1.44e-14
AoU	EUR	BMI and adiposity	physical measurements	circulatory system	Myocardial infarction	411.2	75608	0.0661702	0.147904	1.1594	2.35e-20
AoU	EUR	trauma	mental health and cognition	circulatory system	Myocardial infarction	411.2	75608	0.0661702	0.0821594	1.08563	1.14e-07
AoU	EUR	educational attainment	socio-environmental context	circulatory system	Angina pectoris	411.3	76094	0.0721345	0.120445	1.128	7.23e-16
AoU	EUR	hypertension	clinical disease and health history	circulatory system	Angina pectoris	411.3	76094	0.0721345	0.214261	1.23895	5.14e-45
AoU	EUR	CAD	clinical disease and health history	circulatory system	Angina pectoris	411.3	76094	0.0721345	0.265019	1.30346	1.82e-73
AoU	EUR	chrnoic pain	clinical disease and health history	circulatory system	Angina pectoris	411.3	76094	0.0721345	0.0782609	1.0814	4.06e-07
AoU	EUR	serve, life-threatening illness	clinical disease and health history	circulatory system	Angina pectoris	411.3	76094	0.0721345	0.0896018	1.09374	6.9e-10
AoU	EUR	diabetes	clinical disease and health history	circulatory system	Angina pectoris	411.3	76094	0.0721345	0.0788715	1.08207	4.83e-07
AoU	EUR	gastrointestinal issues	clinical disease and health history	circulatory system	Angina pectoris	411.3	76094	0.0721345	0.0899704	1.09414	5.62e-10
AoU	EUR	occupation and workplace environment	socio-environmental context	circulatory system	Angina pectoris	411.3	76094	0.0721345	0.108071	1.11413	1.68e-13
AoU	EUR	smoking and associated risk behaviors	lifestyle and behavior	circulatory system	Angina pectoris	411.3	76094	0.0721345	0.0745224	1.07737	7.88e-07
AoU	EUR	BMI and adiposity	physical measurements	circulatory system	Angina pectoris	411.3	76094	0.0721345	0.10797	1.11401	1.59e-12
AoU	EUR	educational attainment	socio-environmental context	circulatory system	Coronary atherosclerosis	411.4	84278	0.162237	0.125078	1.13324	4.42e-33
AoU	AMR	hypertension	clinical disease and health history	circulatory system	Coronary atherosclerosis	411.4	23492	0.088711	0.172621	1.18842	1.13e-11
AoU	EUR	hypertension	clinical disease and health history	circulatory system	Coronary atherosclerosis	411.4	84278	0.162237	0.19281	1.21265	2.43e-73
AoU	EUR	joint pain	clinical disease and health history	circulatory system	Coronary atherosclerosis	411.4	84278	0.162237	-0.062552	0.939364	4.91e-09
AoU	AMR	CAD	clinical disease and health history	circulatory system	Coronary atherosclerosis	411.4	23492	0.088711	0.153686	1.16612	7.27e-10
AoU	EUR	CAD	clinical disease and health history	circulatory system	Coronary atherosclerosis	411.4	84278	0.162237	0.24254	1.27448	2.46e-123
AoU	EUR	chrnoic pain	clinical disease and health history	circulatory system	Coronary atherosclerosis	411.4	84278	0.162237	0.0571377	1.0588	1.2e-07
AoU	EUR	serve, life-threatening illness	clinical disease and health history	circulatory system	Coronary atherosclerosis	411.4	84278	0.162237	0.0909759	1.09524	3.48e-19
AoU	EUR	diabetes	clinical disease and health history	circulatory system	Coronary atherosclerosis	411.4	84278	0.162237	0.0973918	1.10229	6.72e-19
AoU	EUR	gastrointestinal issues	clinical disease and health history	circulatory system	Coronary atherosclerosis	411.4	84278	0.162237	0.069429	1.0719	7.59e-12
AoU	EUR	occupation and workplace environment	socio-environmental context	circulatory system	Coronary atherosclerosis	411.4	84278	0.162237	0.117903	1.12513	1.35e-30
AoU	EUR	smoking and associated risk behaviors	lifestyle and behavior	circulatory system	Coronary atherosclerosis	411.4	84278	0.162237	0.072246	1.07492	7.47e-12
AoU	AMR	BMI and adiposity	physical measurements	circulatory system	Coronary atherosclerosis	411.4	23492	0.088711	0.133481	1.1428	1.4e-07
AoU	EUR	BMI and adiposity	physical measurements	circulatory system	Coronary atherosclerosis	411.4	84278	0.162237	0.129465	1.13822	1.19e-33
AoU	EUR	trauma	mental health and cognition	circulatory system	Coronary atherosclerosis	411.4	84278	0.162237	0.0721642	1.07483	3.55e-12
AoU	EUR	educational attainment	socio-environmental context	circulatory system	Other chronic ischemic heart disease, unspecified	411.8	73544	0.0399625	0.140767	1.15116	4.3e-12
AoU	EUR	hypertension	clinical disease and health history	circulatory system	Other chronic ischemic heart disease, unspecified	411.8	73544	0.0399625	0.266762	1.30573	5.31e-38
AoU	EUR	CAD	clinical disease and health history	circulatory system	Other chronic ischemic heart disease, unspecified	411.8	73544	0.0399625	0.34162	1.40722	1.06e-65
AoU	EUR	serve, life-threatening illness	clinical disease and health history	circulatory system	Other chronic ischemic heart disease, unspecified	411.8	73544	0.0399625	0.111375	1.11781	1.6e-08
AoU	EUR	diabetes	clinical disease and health history	circulatory system	Other chronic ischemic heart disease, unspecified	411.8	73544	0.0399625	0.107083	1.11303	4.95e-07
AoU	EUR	occupation and workplace environment	socio-environmental context	circulatory system	Other chronic ischemic heart disease, unspecified	411.8	73544	0.0399625	0.127334	1.1358	1.69e-10
AoU	EUR	BMI and adiposity	physical measurements	circulatory system	Other chronic ischemic heart disease, unspecified	411.8	73544	0.0399625	0.115774	1.12274	2.56e-08
AoU	EUR	educational attainment	socio-environmental context	circulatory system	Other acute and subacute forms of ischemic heart disease	411.9	71444	0.0117435	0.229675	1.25819	1.98e-10
AoU	EUR	hypertension	clinical disease and health history	circulatory system	Other acute and subacute forms of ischemic heart disease	411.9	71444	0.0117435	0.273644	1.31475	7.85e-14
AoU	EUR	CAD	clinical disease and health history	circulatory system	Other acute and subacute forms of ischemic heart disease	411.9	71444	0.0117435	0.214351	1.23906	1.07e-09
AoU	EUR	BMI and adiposity	physical measurements	circulatory system	Other acute and subacute forms of ischemic heart disease	411.9	71444	0.0117435	0.219368	1.24529	2.52e-09
AoU	EUR	hypertension	clinical disease and health history	circulatory system	Other forms of chronic heart disease	414	73864	0.0441216	0.12717	1.13561	2.99e-11
AoU	EUR	CAD	clinical disease and health history	circulatory system	Other forms of chronic heart disease	414	73864	0.0441216	0.139975	1.15025	2.51e-14
AoU	EUR	BMI and adiposity	physical measurements	circulatory system	Other forms of chronic heart disease	414	73864	0.0441216	0.121358	1.12903	3.13e-10
AoU	EUR	educational attainment	socio-environmental context	circulatory system	Pulmonary heart disease	415	84451	0.053084	0.104662	1.11033	4.09e-11
AoU	EUR	joint pain	clinical disease and health history	circulatory system	Pulmonary heart disease	415	84451	0.053084	-0.114683	0.891649	2.12e-12
AoU	EUR	chrnoic pain	clinical disease and health history	circulatory system	Pulmonary heart disease	415	84451	0.053084	0.0872152	1.09113	1.16e-07
AoU	EUR	occupation and workplace environment	socio-environmental context	circulatory system	Pulmonary heart disease	415	84451	0.053084	0.0777669	1.08087	5.95e-07
AoU	EUR	BMI and adiposity	physical measurements	circulatory system	Pulmonary heart disease	415	84451	0.053084	0.176533	1.19307	2.29e-27
AoU	EUR	joint pain	clinical disease and health history	circulatory system	Acute pulmonary heart disease	415.1	82534	0.0310902	-0.129035	0.878943	1.22e-09
AoU	EUR	BMI and adiposity	physical measurements	circulatory system	Acute pulmonary heart disease	415.1	82534	0.0310902	0.182302	1.19998	7.23e-18
AoU	EUR	joint pain	clinical disease and health history	circulatory system	Pulmonary embolism and infarction, acute	415.11	82511	0.0308201	-0.125485	0.882069	3.99e-09
AoU	EUR	BMI and adiposity	physical measurements	circulatory system	Pulmonary embolism and infarction, acute	415.11	82511	0.0308201	0.179666	1.19682	2.9e-17
AoU	EUR	educational attainment	socio-environmental context	circulatory system	Chronic pulmonary heart disease	415.2	81824	0.0226828	0.123264	1.13118	4.05e-07
AoU	EUR	hypertension	clinical disease and health history	circulatory system	Chronic pulmonary heart disease	415.2	81824	0.0226828	0.129671	1.13845	1.45e-07
AoU	EUR	BMI and adiposity	physical measurements	circulatory system	Chronic pulmonary heart disease	415.2	81824	0.0226828	0.185667	1.20402	9.52e-14
AoU	EUR	hypertension	clinical disease and health history	circulatory system	Cardiomegaly	416	84568	0.0543941	0.102405	1.10783	1.92e-10
AoU	EUR	BMI and adiposity	physical measurements	circulatory system	Cardiomegaly	416	84568	0.0543941	0.157443	1.17051	3.75e-22
AoU	EUR	anxiety and nervousness	mental health and cognition	circulatory system	Nonspecific chest pain	418	87748	0.321945	0.0395661	1.04036	6.91e-08
AoU	EUR	educational attainment	socio-environmental context	circulatory system	Nonspecific chest pain	418	87748	0.321945	0.120097	1.12761	1.09e-57
AoU	EUR	hypertension	clinical disease and health history	circulatory system	Nonspecific chest pain	418	87748	0.321945	0.0705481	1.0731	2.38e-20
AoU	EUR	joint pain	clinical disease and health history	circulatory system	Nonspecific chest pain	418	87748	0.321945	-0.0616407	0.940221	1.37e-15
AoU	EUR	CAD	clinical disease and health history	circulatory system	Nonspecific chest pain	418	87748	0.321945	0.0744973	1.07734	2.94e-24
AoU	EUR	chrnoic pain	clinical disease and health history	circulatory system	Nonspecific chest pain	418	87748	0.321945	0.0901624	1.09435	7.55e-31
AoU	EUR	depressive symptomatology	mental health and cognition	circulatory system	Nonspecific chest pain	418	87748	0.321945	0.0408751	1.04172	3.45e-08
AoU	AMR	serve, life-threatening illness	clinical disease and health history	circulatory system	Nonspecific chest pain	418	24461	0.311148	0.0709869	1.07357	6.83e-07
AoU	EUR	serve, life-threatening illness	clinical disease and health history	circulatory system	Nonspecific chest pain	418	87748	0.321945	0.0907617	1.09501	5.86e-35
AoU	EUR	diabetes	clinical disease and health history	circulatory system	Nonspecific chest pain	418	87748	0.321945	0.0394275	1.04022	6.18e-07
AoU	EUR	gastrointestinal issues	clinical disease and health history	circulatory system	Nonspecific chest pain	418	87748	0.321945	0.0778159	1.08092	3.28e-26
AoU	EUR	hearing	physical measurements	circulatory system	Nonspecific chest pain	418	87748	0.321945	0.0410879	1.04194	2.18e-08
AoU	EUR	occupation and workplace environment	socio-environmental context	circulatory system	Nonspecific chest pain	418	87748	0.321945	0.098826	1.10387	8.16e-41
AoU	EUR	smoking and associated risk behaviors	lifestyle and behavior	circulatory system	Nonspecific chest pain	418	87748	0.321945	0.0661267	1.06836	3.85e-18
AoU	EUR	BMI and adiposity	physical measurements	circulatory system	Nonspecific chest pain	418	87748	0.321945	0.0767849	1.07981	1.66e-23
AoU	EUR	trauma	mental health and cognition	circulatory system	Nonspecific chest pain	418	87748	0.321945	0.058457	1.0602	6.01e-15
AoU	EUR	educational attainment	socio-environmental context	circulatory system	Precordial pain	418.1	62231	0.043917	0.117806	1.12503	5.52e-09
AoU	EUR	chrnoic pain	clinical disease and health history	circulatory system	Precordial pain	418.1	62231	0.043917	0.133989	1.14338	1.79e-10
AoU	EUR	occupation and workplace environment	socio-environmental context	circulatory system	Precordial pain	418.1	62231	0.043917	0.117628	1.12483	3.16e-09
AoU	EUR	hypertension	clinical disease and health history	circulatory system	Cardiomyopathy	425	85997	0.0429666	0.123135	1.13104	4.01e-12
AoU	EUR	CAD	clinical disease and health history	circulatory system	Cardiomyopathy	425	85997	0.0429666	0.0878197	1.09179	2.51e-07
AoU	EUR	occupation and workplace environment	socio-environmental context	circulatory system	Cardiomyopathy	425	85997	0.0429666	0.0964382	1.10124	1.87e-08
AoU	EUR	BMI and adiposity	physical measurements	circulatory system	Cardiomyopathy	425	85997	0.0429666	0.103969	1.10957	6.43e-09
AoU	EUR	hypertension	clinical disease and health history	circulatory system	Primary/intrinsic cardiomyopathies	425.1	85743	0.0401316	0.119242	1.12664	8.6e-11
AoU	EUR	occupation and workplace environment	socio-environmental context	circulatory system	Primary/intrinsic cardiomyopathies	425.1	85743	0.0401316	0.0956202	1.10034	7.17e-08
AoU	EUR	BMI and adiposity	physical measurements	circulatory system	Primary/intrinsic cardiomyopathies	425.1	85743	0.0401316	0.0980827	1.10305	1.23e-07
AoU	EUR	educational attainment	socio-environmental context	circulatory system	Cardiac conduction disorders	426	68711	0.210607	0.0547891	1.05632	5.99e-08
AoU	EUR	hypertension	clinical disease and health history	circulatory system	Cardiac conduction disorders	426	68711	0.210607	0.097576	1.1025	2.34e-21
AoU	EUR	CAD	clinical disease and health history	circulatory system	Cardiac conduction disorders	426	68711	0.210607	0.0624722	1.06446	2.53e-10
AoU	EUR	chrnoic pain	clinical disease and health history	circulatory system	Cardiac conduction disorders	426	68711	0.210607	0.0558607	1.05745	1.04e-07
AoU	EUR	serve, life-threatening illness	clinical disease and health history	circulatory system	Cardiac conduction disorders	426	68711	0.210607	0.0757135	1.07865	1.89e-14
AoU	EUR	body size	physical measurements	circulatory system	Cardiac conduction disorders	426	68711	0.210607	0.0507455	1.05206	3.9e-07
AoU	EUR	occupation and workplace environment	socio-environmental context	circulatory system	Cardiac conduction disorders	426	68711	0.210607	0.0571972	1.05886	8.86e-09
AoU	AMR	BMI and adiposity	physical measurements	circulatory system	Cardiac conduction disorders	426	20227	0.122658	0.117444	1.12462	3.07e-07
AoU	EUR	BMI and adiposity	physical measurements	circulatory system	Cardiac conduction disorders	426	68711	0.210607	0.08815	1.09215	1.87e-17
AoU	EUR	body size	physical measurements	circulatory system	Atrioventricular [AV] block	426.2	56856	0.046011	0.123821	1.13181	5.66e-09
AoU	EUR	BMI and adiposity	physical measurements	circulatory system	Atrioventricular [AV] block	426.2	56856	0.046011	0.166894	1.18163	5.2e-14
AoU	EUR	body size	physical measurements	circulatory system	First degree AV block	426.21	55808	0.0280963	0.140526	1.15088	1.82e-07
AoU	EUR	BMI and adiposity	physical measurements	circulatory system	First degree AV block	426.21	55808	0.0280963	0.180008	1.19723	1.45e-10
AoU	EUR	hypertension	clinical disease and health history	circulatory system	Bundle branch block	426.3	58202	0.0680733	0.0915854	1.09591	2.96e-07
AoU	EUR	serve, life-threatening illness	clinical disease and health history	circulatory system	Bundle branch block	426.3	58202	0.0680733	0.0906307	1.09486	1.34e-07
AoU	EUR	body size	physical measurements	circulatory system	Bundle branch block	426.3	58202	0.0680733	0.0912206	1.09551	1.54e-07
AoU	EUR	BMI and adiposity	physical measurements	circulatory system	Bundle branch block	426.3	58202	0.0680733	0.110052	1.11634	1.22e-09
AoU	EUR	serve, life-threatening illness	clinical disease and health history	circulatory system	Right bundle branch block	426.31	56473	0.039541	0.117622	1.12482	1.25e-07
AoU	EUR	hypertension	clinical disease and health history	circulatory system	Left bundle branch block	426.32	55958	0.0307016	0.147123	1.1585	1.96e-08
AoU	EUR	hypertension	clinical disease and health history	circulatory system	Abnormal electrocardiogram [ECG] [EKG]	426.7	63911	0.15132	0.101652	1.107	1.45e-17
AoU	EUR	serve, life-threatening illness	clinical disease and health history	circulatory system	Abnormal electrocardiogram [ECG] [EKG]	426.7	63911	0.15132	0.0758094	1.07876	3.7e-11
AoU	EUR	BMI and adiposity	physical measurements	circulatory system	Abnormal electrocardiogram [ECG] [EKG]	426.7	63911	0.15132	0.0764646	1.07946	2.02e-10
AoU	EUR	BMI and adiposity	physical measurements	circulatory system	Other cardiac conduction disorders	426.8	55085	0.0153399	0.18838	1.20729	2.48e-07
AoU	EUR	hypertension	clinical disease and health history	circulatory system	Cardiac pacemaker/device in situ	426.9	56801	0.0450872	0.12135	1.12902	2.49e-08
AoU	EUR	CAD	clinical disease and health history	circulatory system	Cardiac pacemaker/device in situ	426.9	56801	0.0450872	0.129403	1.13815	6.27e-10
AoU	EUR	BMI and adiposity	physical measurements	circulatory system	Cardiac pacemaker/device in situ	426.9	56801	0.0450872	0.137327	1.1472	4.65e-10
AoU	EUR	BMI and adiposity	physical measurements	circulatory system	Cardiac pacemaker in situ	426.91	56029	0.0319299	0.153838	1.1663	4.07e-09
AoU	EUR	educational attainment	socio-environmental context	circulatory system	Cardiac defibrillator in situ	426.92	55165	0.0167679	0.171766	1.1874	6.98e-07
AoU	EUR	educational attainment	socio-environmental context	circulatory system	Cardiac dysrhythmias	427	84160	0.355513	0.0471352	1.04826	4.69e-10
AoU	EUR	hypertension	clinical disease and health history	circulatory system	Cardiac dysrhythmias	427	84160	0.355513	0.0619622	1.06392	1.01e-15
AoU	EUR	CAD	clinical disease and health history	circulatory system	Cardiac dysrhythmias	427	84160	0.355513	0.0437183	1.04469	3.73e-09
AoU	AMR	serve, life-threatening illness	clinical disease and health history	circulatory system	Cardiac dysrhythmias	427	23706	0.251413	0.0759939	1.07896	8.65e-07
AoU	EUR	serve, life-threatening illness	clinical disease and health history	circulatory system	Cardiac dysrhythmias	427	84160	0.355513	0.0760684	1.07904	1.58e-24
AoU	EUR	body size	physical measurements	circulatory system	Cardiac dysrhythmias	427	84160	0.355513	0.0438599	1.04484	5.26e-09
AoU	EUR	gastrointestinal issues	clinical disease and health history	circulatory system	Cardiac dysrhythmias	427	84160	0.355513	0.041877	1.04277	1.71e-08
AoU	EUR	occupation and workplace environment	socio-environmental context	circulatory system	Cardiac dysrhythmias	427	84160	0.355513	0.0447077	1.04572	2.05e-09
AoU	EUR	BMI and adiposity	physical measurements	circulatory system	Cardiac dysrhythmias	427	84160	0.355513	0.0480723	1.04925	6.23e-10
AoU	EUR	hypertension	clinical disease and health history	circulatory system	Paroxysmal tachycardia, unspecified	427.1	59408	0.0869917	0.084892	1.0886	4.9e-08
AoU	EUR	serve, life-threatening illness	clinical disease and health history	circulatory system	Paroxysmal tachycardia, unspecified	427.1	59408	0.0869917	0.0750323	1.07792	5.42e-07
AoU	EUR	body size	physical measurements	circulatory system	Paroxysmal tachycardia, unspecified	427.1	59408	0.0869917	0.100266	1.10547	3.6e-11
AoU	EUR	body size	physical measurements	circulatory system	Paroxysmal supraventricular tachycardia	427.11	57758	0.0609093	0.1134	1.12008	2.66e-10
AoU	EUR	hypertension	clinical disease and health history	circulatory system	Paroxysmal ventricular tachycardia	427.12	56391	0.0381444	0.125698	1.13394	8.17e-08
AoU	EUR	CAD	clinical disease and health history	circulatory system	Paroxysmal ventricular tachycardia	427.12	56391	0.0381444	0.116066	1.12307	2.46e-07
AoU	EUR	educational attainment	socio-environmental context	circulatory system	Atrial fibrillation and flutter	427.2	62594	0.133463	0.0729456	1.07567	3.05e-08
AoU	EUR	hypertension	clinical disease and health history	circulatory system	Atrial fibrillation and flutter	427.2	62594	0.133463	0.0939077	1.09846	1.67e-12
AoU	EUR	CAD	clinical disease and health history	circulatory system	Atrial fibrillation and flutter	427.2	62594	0.133463	0.0943317	1.09892	1.93e-13
AoU	EUR	serve, life-threatening illness	clinical disease and health history	circulatory system	Atrial fibrillation and flutter	427.2	62594	0.133463	0.107189	1.11315	6.98e-17
AoU	EUR	body size	physical measurements	circulatory system	Atrial fibrillation and flutter	427.2	62594	0.133463	0.143059	1.1538	4.5e-28
AoU	EUR	occupation and workplace environment	socio-environmental context	circulatory system	Atrial fibrillation and flutter	427.2	62594	0.133463	0.0871819	1.0911	1.6e-11
AoU	EUR	smoking and associated risk behaviors	lifestyle and behavior	circulatory system	Atrial fibrillation and flutter	427.2	62594	0.133463	0.0806498	1.08399	1.31e-09
AoU	EUR	BMI and adiposity	physical measurements	circulatory system	Atrial fibrillation and flutter	427.2	62594	0.133463	0.175562	1.19192	2.44e-38
AoU	EUR	educational attainment	socio-environmental context	circulatory system	Atrial fibrillation	427.21	62356	0.130156	0.0722017	1.07487	6.12e-08
AoU	EUR	hypertension	clinical disease and health history	circulatory system	Atrial fibrillation	427.21	62356	0.130156	0.0962768	1.10106	8.64e-13
AoU	EUR	CAD	clinical disease and health history	circulatory system	Atrial fibrillation	427.21	62356	0.130156	0.0953693	1.10007	2.04e-13
AoU	EUR	serve, life-threatening illness	clinical disease and health history	circulatory system	Atrial fibrillation	427.21	62356	0.130156	0.106456	1.11233	2.51e-16
AoU	EUR	body size	physical measurements	circulatory system	Atrial fibrillation	427.21	62356	0.130156	0.145169	1.15623	3.19e-28
AoU	EUR	occupation and workplace environment	socio-environmental context	circulatory system	Atrial fibrillation	427.21	62356	0.130156	0.0878588	1.09183	1.93e-11
AoU	EUR	smoking and associated risk behaviors	lifestyle and behavior	circulatory system	Atrial fibrillation	427.21	62356	0.130156	0.0838121	1.08742	4.74e-10
AoU	EUR	BMI and adiposity	physical measurements	circulatory system	Atrial fibrillation	427.21	62356	0.130156	0.177883	1.19469	2.03e-38
AoU	EUR	serve, life-threatening illness	clinical disease and health history	circulatory system	Atrial flutter	427.22	57025	0.0488382	0.12564	1.13387	8.96e-10
AoU	EUR	body size	physical measurements	circulatory system	Atrial flutter	427.22	57025	0.0488382	0.176189	1.19266	2.08e-17
AoU	EUR	BMI and adiposity	physical measurements	circulatory system	Atrial flutter	427.22	57025	0.0488382	0.190149	1.20943	1.77e-18
AoU	EUR	CAD	clinical disease and health history	circulatory system	Other specified cardiac dysrhythmias	427.3	63637	0.147666	0.065406	1.06759	1.61e-08
AoU	EUR	serve, life-threatening illness	clinical disease and health history	circulatory system	Other specified cardiac dysrhythmias	427.3	63637	0.147666	0.0796251	1.08288	6.65e-12
AoU	EUR	body size	physical measurements	circulatory system	Other specified cardiac dysrhythmias	427.3	63637	0.147666	0.0615506	1.06348	1.54e-07
AoU	EUR	BMI and adiposity	physical measurements	circulatory system	Other specified cardiac dysrhythmias	427.3	63637	0.147666	0.0601558	1.062	7.45e-07
AoU	EUR	BMI and adiposity	physical measurements	circulatory system	Cardiac arrest and ventricular fibrillation	427.4	55005	0.0139078	0.244804	1.27737	2.06e-10
AoU	EUR	BMI and adiposity	physical measurements	circulatory system	Ventricular fibrillation and flutter	427.41	54606	0.00670256	0.2832	1.32737	3.24e-07
AoU	EUR	hypertension	clinical disease and health history	circulatory system	Cardiac arrest	427.42	54806	0.0103273	0.225393	1.25282	3.2e-07
AoU	EUR	BMI and adiposity	physical measurements	circulatory system	Cardiac arrest	427.42	54806	0.0103273	0.24648	1.27951	3.14e-08
AoU	EUR	hypertension	clinical disease and health history	circulatory system	Arrhythmia (cardiac) NOS	427.5	61256	0.114536	0.0796707	1.08293	5.19e-09
AoU	EUR	serve, life-threatening illness	clinical disease and health history	circulatory system	Arrhythmia (cardiac) NOS	427.5	61256	0.114536	0.0686168	1.07103	1.71e-07
AoU	EUR	body size	physical measurements	circulatory system	Arrhythmia (cardiac) NOS	427.5	61256	0.114536	0.0739078	1.07671	2.55e-08
AoU	EUR	body size	physical measurements	circulatory system	Premature beats	427.6	59555	0.0892452	0.123341	1.13127	2.43e-16
AoU	EUR	body size	physical measurements	circulatory system	Supraventricular premature beats	427.61	56154	0.0340848	0.153495	1.1659	1.54e-10
AoU	EUR	educational attainment	socio-environmental context	circulatory system	Tachycardia NOS	427.7	62468	0.131715	0.103109	1.10861	1.76e-17
AoU	EUR	hypertension	clinical disease and health history	circulatory system	Tachycardia NOS	427.7	62468	0.131715	0.0950847	1.09975	1.51e-14
AoU	EUR	joint pain	clinical disease and health history	circulatory system	Tachycardia NOS	427.7	62468	0.131715	-0.0737892	0.928867	3.65e-09
AoU	EUR	chrnoic pain	clinical disease and health history	circulatory system	Tachycardia NOS	427.7	62468	0.131715	0.064812	1.06696	2.79e-07
AoU	EUR	serve, life-threatening illness	clinical disease and health history	circulatory system	Tachycardia NOS	427.7	62468	0.131715	0.128726	1.13738	3.41e-27
AoU	EUR	diabetes	clinical disease and health history	circulatory system	Tachycardia NOS	427.7	62468	0.131715	0.0827982	1.08632	1.07e-10
AoU	EUR	gastrointestinal issues	clinical disease and health history	circulatory system	Tachycardia NOS	427.7	62468	0.131715	0.0724672	1.07516	1.11e-09
AoU	EUR	occupation and workplace environment	socio-environmental context	circulatory system	Tachycardia NOS	427.7	62468	0.131715	0.0755353	1.07846	2.54e-10
AoU	EUR	BMI and adiposity	physical measurements	circulatory system	Tachycardia NOS	427.7	62468	0.131715	0.0613284	1.06325	8.18e-07
AoU	EUR	BMI and adiposity	physical measurements	circulatory system	Sinoatrial node dysfunction (Bradycardia)	427.8	55626	0.0249164	0.148318	1.15988	5.24e-07
AoU	EUR	serve, life-threatening illness	clinical disease and health history	circulatory system	Palpitations	427.9	67618	0.197847	0.0738552	1.07665	5.96e-14
AoU	EUR	body size	physical measurements	circulatory system	Palpitations	427.9	67618	0.197847	0.0562397	1.05785	1.54e-08
AoU	EUR	educational attainment	socio-environmental context	circulatory system	Congestive heart failure; nonhypertensive	428	80841	0.0840291	0.149556	1.16132	1.35e-28
AoU	AFR	hypertension	clinical disease and health history	circulatory system	Congestive heart failure; nonhypertensive	428	26863	0.114768	0.101328	1.10664	3.73e-07
AoU	EUR	hypertension	clinical disease and health history	circulatory system	Congestive heart failure; nonhypertensive	428	80841	0.0840291	0.192162	1.21187	9.57e-45
AoU	EUR	joint pain	clinical disease and health history	circulatory system	Congestive heart failure; nonhypertensive	428	80841	0.0840291	-0.119213	0.887619	6.2e-18
AoU	EUR	CAD	clinical disease and health history	circulatory system	Congestive heart failure; nonhypertensive	428	80841	0.0840291	0.140158	1.15046	1.15e-26
AoU	EUR	chrnoic pain	clinical disease and health history	circulatory system	Congestive heart failure; nonhypertensive	428	80841	0.0840291	0.0767892	1.07981	3.56e-08
AoU	EUR	serve, life-threatening illness	clinical disease and health history	circulatory system	Congestive heart failure; nonhypertensive	428	80841	0.0840291	0.1074	1.11338	2.66e-16
AoU	EUR	diabetes	clinical disease and health history	circulatory system	Congestive heart failure; nonhypertensive	428	80841	0.0840291	0.0927925	1.09723	5.35e-11
AoU	EUR	gastrointestinal issues	clinical disease and health history	circulatory system	Congestive heart failure; nonhypertensive	428	80841	0.0840291	0.0658648	1.06808	4.73e-07
AoU	EUR	occupation and workplace environment	socio-environmental context	circulatory system	Congestive heart failure; nonhypertensive	428	80841	0.0840291	0.132919	1.14216	8.6e-24
AoU	EUR	smoking and associated risk behaviors	lifestyle and behavior	circulatory system	Congestive heart failure; nonhypertensive	428	80841	0.0840291	0.0773854	1.08046	1.27e-08
AoU	AMR	BMI and adiposity	physical measurements	circulatory system	Congestive heart failure; nonhypertensive	428	23110	0.0624838	0.235825	1.26595	3.74e-16
AoU	EUR	BMI and adiposity	physical measurements	circulatory system	Congestive heart failure; nonhypertensive	428	80841	0.0840291	0.252266	1.28694	1.15e-73
AoU	EUR	trauma	mental health and cognition	circulatory system	Congestive heart failure; nonhypertensive	428	80841	0.0840291	0.0823607	1.08585	7.72e-10
AoU	EUR	educational attainment	socio-environmental context	circulatory system	Congestive heart failure (CHF) NOS	428.1	78898	0.0614718	0.16004	1.17356	1.36e-24
AoU	EUR	hypertension	clinical disease and health history	circulatory system	Congestive heart failure (CHF) NOS	428.1	78898	0.0614718	0.196677	1.21735	2.84e-35
AoU	EUR	joint pain	clinical disease and health history	circulatory system	Congestive heart failure (CHF) NOS	428.1	78898	0.0614718	-0.115256	0.891138	6.26e-13
AoU	EUR	CAD	clinical disease and health history	circulatory system	Congestive heart failure (CHF) NOS	428.1	78898	0.0614718	0.144522	1.15549	1.84e-21
AoU	EUR	chrnoic pain	clinical disease and health history	circulatory system	Congestive heart failure (CHF) NOS	428.1	78898	0.0614718	0.0800503	1.08334	7.14e-07
AoU	EUR	serve, life-threatening illness	clinical disease and health history	circulatory system	Congestive heart failure (CHF) NOS	428.1	78898	0.0614718	0.101338	1.10665	2.58e-11
AoU	EUR	diabetes	clinical disease and health history	circulatory system	Congestive heart failure (CHF) NOS	428.1	78898	0.0614718	0.0996104	1.10474	1.25e-09
AoU	EUR	occupation and workplace environment	socio-environmental context	circulatory system	Congestive heart failure (CHF) NOS	428.1	78898	0.0614718	0.128706	1.13736	4.31e-17
AoU	EUR	smoking and associated risk behaviors	lifestyle and behavior	circulatory system	Congestive heart failure (CHF) NOS	428.1	78898	0.0614718	0.0923939	1.0968	4.74e-09
AoU	AMR	BMI and adiposity	physical measurements	circulatory system	Congestive heart failure (CHF) NOS	428.1	22747	0.0475228	0.23533	1.26533	7.98e-13
AoU	EUR	BMI and adiposity	physical measurements	circulatory system	Congestive heart failure (CHF) NOS	428.1	78898	0.0614718	0.279109	1.32195	2.6e-67
AoU	EUR	trauma	mental health and cognition	circulatory system	Congestive heart failure (CHF) NOS	428.1	78898	0.0614718	0.0819414	1.08539	1.33e-07
AoU	EUR	hypertension	clinical disease and health history	circulatory system	Heart failure NOS	428.2	74967	0.0122587	0.178558	1.19549	3.02e-07
AoU	EUR	educational attainment	socio-environmental context	circulatory system	Heart failure with reduced EF [Systolic or combined heart failure]	428.3	77066	0.0391612	0.158721	1.17201	4.3e-16
AoU	EUR	hypertension	clinical disease and health history	circulatory system	Heart failure with reduced EF [Systolic or combined heart failure]	428.3	77066	0.0391612	0.224043	1.25113	1.03e-29
AoU	EUR	joint pain	clinical disease and health history	circulatory system	Heart failure with reduced EF [Systolic or combined heart failure]	428.3	77066	0.0391612	-0.106561	0.89892	9.7e-08
AoU	EUR	CAD	clinical disease and health history	circulatory system	Heart failure with reduced EF [Systolic or combined heart failure]	428.3	77066	0.0391612	0.152228	1.16443	9.83e-16
AoU	EUR	serve, life-threatening illness	clinical disease and health history	circulatory system	Heart failure with reduced EF [Systolic or combined heart failure]	428.3	77066	0.0391612	0.105542	1.11131	2.58e-08
AoU	EUR	occupation and workplace environment	socio-environmental context	circulatory system	Heart failure with reduced EF [Systolic or combined heart failure]	428.3	77066	0.0391612	0.131226	1.14023	6.38e-12
AoU	EUR	smoking and associated risk behaviors	lifestyle and behavior	circulatory system	Heart failure with reduced EF [Systolic or combined heart failure]	428.3	77066	0.0391612	0.101682	1.10703	2.56e-07
AoU	AMR	BMI and adiposity	physical measurements	circulatory system	Heart failure with reduced EF [Systolic or combined heart failure]	428.3	22407	0.03307	0.215668	1.24069	4.09e-08
AoU	EUR	BMI and adiposity	physical measurements	circulatory system	Heart failure with reduced EF [Systolic or combined heart failure]	428.3	77066	0.0391612	0.232658	1.26195	3.16e-31
AoU	EUR	educational attainment	socio-environmental context	circulatory system	Heart failure with preserved EF [Diastolic heart failure]	428.4	77303	0.042107	0.168327	1.18332	5.66e-19
AoU	AFR	hypertension	clinical disease and health history	circulatory system	Heart failure with preserved EF [Diastolic heart failure]	428.4	25235	0.057658	0.139027	1.14915	7.11e-07
AoU	EUR	hypertension	clinical disease and health history	circulatory system	Heart failure with preserved EF [Diastolic heart failure]	428.4	77303	0.042107	0.219462	1.24541	2.4e-30
AoU	EUR	joint pain	clinical disease and health history	circulatory system	Heart failure with preserved EF [Diastolic heart failure]	428.4	77303	0.042107	-0.133974	0.874613	4.61e-12
AoU	EUR	CAD	clinical disease and health history	circulatory system	Heart failure with preserved EF [Diastolic heart failure]	428.4	77303	0.042107	0.128273	1.13686	3.01e-12
AoU	EUR	serve, life-threatening illness	clinical disease and health history	circulatory system	Heart failure with preserved EF [Diastolic heart failure]	428.4	77303	0.042107	0.147866	1.15936	8.6e-16
AoU	EUR	diabetes	clinical disease and health history	circulatory system	Heart failure with preserved EF [Diastolic heart failure]	428.4	77303	0.042107	0.117907	1.12514	2.56e-09
AoU	EUR	occupation and workplace environment	socio-environmental context	circulatory system	Heart failure with preserved EF [Diastolic heart failure]	428.4	77303	0.042107	0.147604	1.15905	1.49e-15
AoU	AMR	BMI and adiposity	physical measurements	circulatory system	Heart failure with preserved EF [Diastolic heart failure]	428.4	22296	0.0282562	0.319352	1.37624	5.83e-14
AoU	EUR	BMI and adiposity	physical measurements	circulatory system	Heart failure with preserved EF [Diastolic heart failure]	428.4	77303	0.042107	0.316855	1.3728	1.88e-59
AoU	EUR	trauma	mental health and cognition	circulatory system	Heart failure with preserved EF [Diastolic heart failure]	428.4	77303	0.042107	0.0995048	1.10462	1.12e-07
AoU	EUR	hypertension	clinical disease and health history	circulatory system	Ill-defined descriptions and complications of heart disease	429	83470	0.112879	0.0842236	1.08787	4.9e-13
AoU	EUR	CAD	clinical disease and health history	circulatory system	Ill-defined descriptions and complications of heart disease	429	83470	0.112879	0.0797304	1.083	1.04e-12
AoU	EUR	serve, life-threatening illness	clinical disease and health history	circulatory system	Ill-defined descriptions and complications of heart disease	429	83470	0.112879	0.0579578	1.05967	2.29e-07
AoU	EUR	BMI and adiposity	physical measurements	circulatory system	Ill-defined descriptions and complications of heart disease	429	83470	0.112879	0.0750992	1.07799	1.72e-10
AoU	EUR	hypertension	clinical disease and health history	circulatory system	Abnormal function study of cardiovascular system	429.2	77475	0.0442336	0.159174	1.17254	1.45e-17
AoU	EUR	CAD	clinical disease and health history	circulatory system	Abnormal function study of cardiovascular system	429.2	77475	0.0442336	0.150668	1.16261	3.86e-17
AoU	EUR	occupation and workplace environment	socio-environmental context	circulatory system	Abnormal function study of cardiovascular system	429.2	77475	0.0442336	0.116642	1.12372	9.54e-11
AoU	EUR	BMI and adiposity	physical measurements	circulatory system	Abnormal function study of cardiovascular system	429.2	77475	0.0442336	0.144042	1.15493	2.26e-14
AoU	EUR	educational attainment	socio-environmental context	circulatory system	Cerebrovascular disease	433	87658	0.11546	0.0882684	1.09228	4.93e-15
AoU	EUR	hypertension	clinical disease and health history	circulatory system	Cerebrovascular disease	433	87658	0.11546	0.138622	1.14869	1.09e-33
AoU	EUR	CAD	clinical disease and health history	circulatory system	Cerebrovascular disease	433	87658	0.11546	0.10226	1.10767	1.29e-20
AoU	EUR	chrnoic pain	clinical disease and health history	circulatory system	Cerebrovascular disease	433	87658	0.11546	0.072244	1.07492	6.16e-10
AoU	EUR	serve, life-threatening illness	clinical disease and health history	circulatory system	Cerebrovascular disease	433	87658	0.11546	0.0886211	1.09267	7.47e-16
AoU	EUR	gastrointestinal issues	clinical disease and health history	circulatory system	Cerebrovascular disease	433	87658	0.11546	0.07436	1.07719	1.21e-11
AoU	EUR	occupation and workplace environment	socio-environmental context	circulatory system	Cerebrovascular disease	433	87658	0.11546	0.0708903	1.07346	1.42e-10
AoU	EUR	trauma	mental health and cognition	circulatory system	Cerebrovascular disease	433	87658	0.11546	0.0676013	1.06994	1.64e-09
AoU	EUR	hypertension	clinical disease and health history	circulatory system	Occlusion and stenosis of precerebral arteries	433.1	81661	0.0505015	0.169594	1.18482	9.06e-23
AoU	EUR	CAD	clinical disease and health history	circulatory system	Occlusion and stenosis of precerebral arteries	433.1	81661	0.0505015	0.166637	1.18133	6.92e-24
AoU	EUR	educational attainment	socio-environmental context	circulatory system	Occlusion of cerebral arteries	433.2	80642	0.0385035	0.10444	1.11009	4.34e-08
AoU	EUR	hypertension	clinical disease and health history	circulatory system	Occlusion of cerebral arteries	433.2	80642	0.0385035	0.180682	1.19803	1.37e-20
AoU	EUR	CAD	clinical disease and health history	circulatory system	Occlusion of cerebral arteries	433.2	80642	0.0385035	0.117861	1.12509	2.18e-10
AoU	EUR	educational attainment	socio-environmental context	circulatory system	Cerebral artery occlusion, with cerebral infarction	433.21	80480	0.0365681	0.111107	1.11751	1.35e-08
AoU	EUR	hypertension	clinical disease and health history	circulatory system	Cerebral artery occlusion, with cerebral infarction	433.21	80480	0.0365681	0.179518	1.19664	2.05e-19
AoU	EUR	CAD	clinical disease and health history	circulatory system	Cerebral artery occlusion, with cerebral infarction	433.21	80480	0.0365681	0.117377	1.12454	7.15e-10
AoU	EUR	educational attainment	socio-environmental context	circulatory system	Cerebral ischemia	433.3	83352	0.0697644	0.0836832	1.08728	5.09e-09
AoU	EUR	hypertension	clinical disease and health history	circulatory system	Cerebral ischemia	433.3	83352	0.0697644	0.144953	1.15599	2.39e-23
AoU	EUR	joint pain	clinical disease and health history	circulatory system	Cerebral ischemia	433.3	83352	0.0697644	-0.0787386	0.924282	8.33e-08
AoU	EUR	CAD	clinical disease and health history	circulatory system	Cerebral ischemia	433.3	83352	0.0697644	0.102395	1.10782	2.09e-13
AoU	EUR	chrnoic pain	clinical disease and health history	circulatory system	Cerebral ischemia	433.3	83352	0.0697644	0.0863568	1.0902	5.59e-09
AoU	EUR	serve, life-threatening illness	clinical disease and health history	circulatory system	Cerebral ischemia	433.3	83352	0.0697644	0.100984	1.10626	4.54e-13
AoU	EUR	diabetes	clinical disease and health history	circulatory system	Cerebral ischemia	433.3	83352	0.0697644	0.0832462	1.08681	3.14e-08
AoU	EUR	gastrointestinal issues	clinical disease and health history	circulatory system	Cerebral ischemia	433.3	83352	0.0697644	0.0957219	1.10045	6.38e-12
AoU	EUR	occupation and workplace environment	socio-environmental context	circulatory system	Cerebral ischemia	433.3	83352	0.0697644	0.0763514	1.07934	5.25e-08
AoU	EUR	smoking and associated risk behaviors	lifestyle and behavior	circulatory system	Cerebral ischemia	433.3	83352	0.0697644	0.072761	1.07547	4.96e-07
AoU	EUR	BMI and adiposity	physical measurements	circulatory system	Cerebral ischemia	433.3	83352	0.0697644	0.0768505	1.07988	1.58e-07
AoU	EUR	trauma	mental health and cognition	circulatory system	Cerebral ischemia	433.3	83352	0.0697644	0.0843498	1.08801	3.14e-09
AoU	EUR	educational attainment	socio-environmental context	circulatory system	Transient cerebral ischemia	433.31	82625	0.0615794	0.101925	1.1073	1.89e-11
AoU	EUR	hypertension	clinical disease and health history	circulatory system	Transient cerebral ischemia	433.31	82625	0.0615794	0.152888	1.16519	4.16e-23
AoU	EUR	joint pain	clinical disease and health history	circulatory system	Transient cerebral ischemia	433.31	82625	0.0615794	-0.0814879	0.921744	1.7e-07
AoU	EUR	CAD	clinical disease and health history	circulatory system	Transient cerebral ischemia	433.31	82625	0.0615794	0.120619	1.12819	3.31e-16
AoU	EUR	chrnoic pain	clinical disease and health history	circulatory system	Transient cerebral ischemia	433.31	82625	0.0615794	0.100934	1.1062	1.35e-10
AoU	EUR	serve, life-threatening illness	clinical disease and health history	circulatory system	Transient cerebral ischemia	433.31	82625	0.0615794	0.102876	1.10835	3.5e-12
AoU	EUR	diabetes	clinical disease and health history	circulatory system	Transient cerebral ischemia	433.31	82625	0.0615794	0.0895874	1.09372	1.94e-08
AoU	EUR	gastrointestinal issues	clinical disease and health history	circulatory system	Transient cerebral ischemia	433.31	82625	0.0615794	0.106561	1.11245	5.56e-13
AoU	EUR	occupation and workplace environment	socio-environmental context	circulatory system	Transient cerebral ischemia	433.31	82625	0.0615794	0.0954155	1.10012	1.42e-10
AoU	EUR	smoking and associated risk behaviors	lifestyle and behavior	circulatory system	Transient cerebral ischemia	433.31	82625	0.0615794	0.0821652	1.08564	8.51e-08
AoU	EUR	BMI and adiposity	physical measurements	circulatory system	Transient cerebral ischemia	433.31	82625	0.0615794	0.0935904	1.09811	1.75e-09
AoU	EUR	trauma	mental health and cognition	circulatory system	Transient cerebral ischemia	433.31	82625	0.0615794	0.0928612	1.09731	7.67e-10
AoU	EUR	educational attainment	socio-environmental context	circulatory system	Late effects of cerebrovascular disease	433.8	78991	0.0184072	0.136402	1.14614	6.13e-07
AoU	EUR	hypertension	clinical disease and health history	circulatory system	Late effects of cerebrovascular disease	433.8	78991	0.0184072	0.182668	1.20042	5.13e-11
AoU	EUR	CAD	clinical disease and health history	circulatory system	Late effects of cerebrovascular disease	433.8	78991	0.0184072	0.138887	1.14899	1.8e-07
AoU	EUR	occupation and workplace environment	socio-environmental context	circulatory system	Late effects of cerebrovascular disease	433.8	78991	0.0184072	0.154364	1.16692	8.61e-09
AoU	EUR	educational attainment	socio-environmental context	circulatory system	Atherosclerosis	440	77913	0.0581931	0.121155	1.1288	1.37e-13
AoU	EUR	hypertension	clinical disease and health history	circulatory system	Atherosclerosis	440	77913	0.0581931	0.164627	1.17895	3.26e-23
AoU	EUR	CAD	clinical disease and health history	circulatory system	Atherosclerosis	440	77913	0.0581931	0.152048	1.16422	1.09e-21
AoU	EUR	chrnoic pain	clinical disease and health history	circulatory system	Atherosclerosis	440	77913	0.0581931	0.0879897	1.09198	1.95e-07
AoU	EUR	serve, life-threatening illness	clinical disease and health history	circulatory system	Atherosclerosis	440	77913	0.0581931	0.0904696	1.09469	1.17e-08
AoU	EUR	diabetes	clinical disease and health history	circulatory system	Atherosclerosis	440	77913	0.0581931	0.0969342	1.10179	1.57e-08
AoU	EUR	occupation and workplace environment	socio-environmental context	circulatory system	Atherosclerosis	440	77913	0.0581931	0.0997273	1.10487	4.5e-10
AoU	EUR	smoking and associated risk behaviors	lifestyle and behavior	circulatory system	Atherosclerosis	440	77913	0.0581931	0.0921719	1.09655	2.26e-08
AoU	EUR	BMI and adiposity	physical measurements	circulatory system	Atherosclerosis	440	77913	0.0581931	0.113154	1.1198	1.47e-11
AoU	EUR	hypertension	clinical disease and health history	circulatory system	Atherosclerosis of renal artery	440.1	73753	0.00507098	0.325315	1.38447	2.3e-09
AoU	EUR	educational attainment	socio-environmental context	circulatory system	Atherosclerosis of the extremities	440.2	74859	0.0197705	0.190102	1.20937	5.25e-12
AoU	EUR	hypertension	clinical disease and health history	circulatory system	Atherosclerosis of the extremities	440.2	74859	0.0197705	0.225919	1.25347	5.53e-16
AoU	EUR	CAD	clinical disease and health history	circulatory system	Atherosclerosis of the extremities	440.2	74859	0.0197705	0.185487	1.2038	3.47e-12
AoU	EUR	BMI and adiposity	physical measurements	circulatory system	Atherosclerosis of the extremities	440.2	74859	0.0197705	0.205506	1.22815	3.15e-13
AoU	EUR	BMI and adiposity	physical measurements	circulatory system	Atherosclerosis of native arteries of the extremities with ulceration or gangrene	440.21	73621	0.00328711	0.572637	1.77294	4.63e-17
AoU	EUR	hypertension	clinical disease and health history	circulatory system	Atherosclerosis of native arteries of the extremities with intermittent claudication	440.22	74146	0.0103445	0.239929	1.27116	3.93e-10
AoU	EUR	CAD	clinical disease and health history	circulatory system	Atherosclerosis of native arteries of the extremities with intermittent claudication	440.22	74146	0.0103445	0.233425	1.26292	1.77e-10
AoU	EUR	hypertension	clinical disease and health history	circulatory system	Atherosclerosis of aorta	440.9	75740	0.0311724	0.136379	1.14612	1.13e-09
AoU	EUR	CAD	clinical disease and health history	circulatory system	Atherosclerosis of aorta	440.9	75740	0.0311724	0.145556	1.15668	1.1e-11
AoU	EUR	hypertension	clinical disease and health history	circulatory system	Vascular insufficiency of intestine	441	73981	0.00813722	0.235323	1.26532	3.94e-08
AoU	EUR	educational attainment	socio-environmental context	circulatory system	Other aneurysm	442	76838	0.0450168	0.0922222	1.09661	5.4e-07
AoU	EUR	hypertension	clinical disease and health history	circulatory system	Other aneurysm	442	76838	0.0450168	0.0943153	1.09891	4.31e-07
AoU	EUR	chrnoic pain	clinical disease and health history	circulatory system	Other aneurysm	442	76838	0.0450168	0.0963613	1.10116	4.23e-07
AoU	EUR	BMI and adiposity	physical measurements	circulatory system	Other aneurysm	442	76838	0.0450168	0.107427	1.11341	1.32e-08
AoU	EUR	BMI and adiposity	physical measurements	circulatory system	Aortic aneurysm	442.1	75932	0.0336222	0.139139	1.14928	2.65e-10
AoU	EUR	BMI and adiposity	physical measurements	circulatory system	Abdominal aortic aneurysm	442.11	74551	0.0157208	0.164623	1.17895	2.88e-07
AoU	EUR	educational attainment	socio-environmental context	circulatory system	Peripheral vascular disease	443	79768	0.0800948	0.0961095	1.10088	2.09e-12
AoU	EUR	hypertension	clinical disease and health history	circulatory system	Peripheral vascular disease	443	79768	0.0800948	0.13762	1.14754	3.64e-23
AoU	EUR	CAD	clinical disease and health history	circulatory system	Peripheral vascular disease	443	79768	0.0800948	0.108422	1.11452	3.75e-16
AoU	EUR	gastrointestinal issues	clinical disease and health history	circulatory system	Peripheral vascular disease	443	79768	0.0800948	0.0871004	1.09101	5.92e-11
AoU	EUR	occupation and workplace environment	socio-environmental context	circulatory system	Peripheral vascular disease	443	79768	0.0800948	0.0925481	1.09697	5.22e-12
AoU	AMR	BMI and adiposity	physical measurements	circulatory system	Peripheral vascular disease	443	23339	0.0482883	0.212342	1.23657	3.61e-11
AoU	EUR	BMI and adiposity	physical measurements	circulatory system	Peripheral vascular disease	443	79768	0.0800948	0.121968	1.12972	3.29e-18
AoU	EUR	educational attainment	socio-environmental context	circulatory system	Peripheral angiopathy in diseases classified elsewhere	443.7	74550	0.0157076	0.22843	1.25663	8.69e-14
AoU	EUR	hypertension	clinical disease and health history	circulatory system	Peripheral angiopathy in diseases classified elsewhere	443.7	74550	0.0157076	0.324497	1.38333	1.6e-25
AoU	EUR	CAD	clinical disease and health history	circulatory system	Peripheral angiopathy in diseases classified elsewhere	443.7	74550	0.0157076	0.1919	1.21155	1.05e-10
AoU	AMR	diabetes	clinical disease and health history	circulatory system	Peripheral angiopathy in diseases classified elsewhere	443.7	22641	0.0189479	0.285968	1.33105	1.92e-08
AoU	EUR	diabetes	clinical disease and health history	circulatory system	Peripheral angiopathy in diseases classified elsewhere	443.7	74550	0.0157076	0.31852	1.37509	3.71e-23
AoU	EUR	occupation and workplace environment	socio-environmental context	circulatory system	Peripheral angiopathy in diseases classified elsewhere	443.7	74550	0.0157076	0.245193	1.27787	2.98e-16
AoU	AMR	BMI and adiposity	physical measurements	circulatory system	Peripheral angiopathy in diseases classified elsewhere	443.7	22641	0.0189479	0.387381	1.47312	4.07e-14
AoU	EUR	BMI and adiposity	physical measurements	circulatory system	Peripheral angiopathy in diseases classified elsewhere	443.7	74550	0.0157076	0.468795	1.59807	5e-50
AoU	EUR	educational attainment	socio-environmental context	circulatory system	Peripheral vascular disease, unspecified	443.9	77470	0.0528075	0.172961	1.18882	4.4e-24
AoU	EUR	hypertension	clinical disease and health history	circulatory system	Peripheral vascular disease, unspecified	443.9	77470	0.0528075	0.177042	1.19368	1.23e-24
AoU	EUR	joint pain	clinical disease and health history	circulatory system	Peripheral vascular disease, unspecified	443.9	77470	0.0528075	-0.0909197	0.913091	1.85e-07
AoU	EUR	CAD	clinical disease and health history	circulatory system	Peripheral vascular disease, unspecified	443.9	77470	0.0528075	0.152967	1.16529	2.4e-20
AoU	EUR	gastrointestinal issues	clinical disease and health history	circulatory system	Peripheral vascular disease, unspecified	443.9	77470	0.0528075	0.103444	1.10898	3.71e-10
AoU	EUR	occupation and workplace environment	socio-environmental context	circulatory system	Peripheral vascular disease, unspecified	443.9	77470	0.0528075	0.128027	1.13658	1.69e-14
AoU	AMR	BMI and adiposity	physical measurements	circulatory system	Peripheral vascular disease, unspecified	443.9	22985	0.0336306	0.235985	1.26616	1.05e-09
AoU	EUR	BMI and adiposity	physical measurements	circulatory system	Peripheral vascular disease, unspecified	443.9	77470	0.0528075	0.179114	1.19616	1.42e-24
AoU	EUR	hypertension	clinical disease and health history	circulatory system	Other disorders of arteries and arterioles	447	77265	0.0502944	0.127123	1.13556	5.53e-13
AoU	EUR	BMI and adiposity	physical measurements	circulatory system	Other disorders of arteries and arterioles	447	77265	0.0502944	0.0965917	1.10141	6.08e-08
AoU	EUR	body size	physical measurements	circulatory system	Aortic ectasia	447.7	75456	0.027526	0.138689	1.14877	1.84e-09
AoU	EUR	serve, life-threatening illness	clinical disease and health history	circulatory system	Phlebitis and thrombophlebitis	451	58081	0.0309395	0.150945	1.16293	4.14e-10
AoU	EUR	BMI and adiposity	physical measurements	circulatory system	Phlebitis and thrombophlebitis	451	58081	0.0309395	0.19455	1.21476	1.93e-14
AoU	EUR	BMI and adiposity	physical measurements	circulatory system	Phlebitis and thrombophlebitis of lower extremities	451.2	57167	0.015446	0.244968	1.27758	1.13e-11
AoU	EUR	educational attainment	socio-environmental context	circulatory system	Other venous embolism and thrombosis	452	61975	0.0918274	0.115224	1.12213	1.93e-15
AoU	EUR	hypertension	clinical disease and health history	circulatory system	Other venous embolism and thrombosis	452	61975	0.0918274	0.0975999	1.10252	3.22e-11
AoU	EUR	joint pain	clinical disease and health history	circulatory system	Other venous embolism and thrombosis	452	61975	0.0918274	-0.101281	0.903679	1.07e-11
AoU	EUR	chrnoic pain	clinical disease and health history	circulatory system	Other venous embolism and thrombosis	452	61975	0.0918274	0.0971186	1.10199	1.04e-10
AoU	EUR	serve, life-threatening illness	clinical disease and health history	circulatory system	Other venous embolism and thrombosis	452	61975	0.0918274	0.0854553	1.08921	1.53e-09
AoU	EUR	gastrointestinal issues	clinical disease and health history	circulatory system	Other venous embolism and thrombosis	452	61975	0.0918274	0.0849377	1.08865	1.93e-09
AoU	EUR	BMI and adiposity	physical measurements	circulatory system	Other venous embolism and thrombosis	452	61975	0.0918274	0.195601	1.21604	2.42e-39
AoU	EUR	educational attainment	socio-environmental context	circulatory system	Deep vein thrombosis [DVT]	452.2	59683	0.0569509	0.104863	1.11056	1.17e-08
AoU	EUR	joint pain	clinical disease and health history	circulatory system	Deep vein thrombosis [DVT]	452.2	59683	0.0569509	-0.0935386	0.910703	7.06e-07
AoU	EUR	chrnoic pain	clinical disease and health history	circulatory system	Deep vein thrombosis [DVT]	452.2	59683	0.0569509	0.0974904	1.1024	3e-07
AoU	AMR	BMI and adiposity	physical measurements	circulatory system	Deep vein thrombosis [DVT]	452.2	18833	0.0337174	0.206588	1.22948	6.45e-07
AoU	EUR	BMI and adiposity	physical measurements	circulatory system	Deep vein thrombosis [DVT]	452.2	59683	0.0569509	0.208927	1.23235	1.88e-28
AoU	EUR	BMI and adiposity	physical measurements	circulatory system	Chronic venous hypertension	453	56600	0.00558304	0.511809	1.66831	1.18e-17
AoU	EUR	body size	physical measurements	circulatory system	Varicose veins	454	61962	0.0916368	0.11228	1.11883	9.15e-15
AoU	EUR	BMI and adiposity	physical measurements	circulatory system	Varicose veins	454	61962	0.0916368	0.141825	1.15238	3.88e-21
AoU	EUR	body size	physical measurements	circulatory system	Varicose veins of lower extremity	454.1	61207	0.080432	0.122032	1.12979	3.68e-15
AoU	EUR	BMI and adiposity	physical measurements	circulatory system	Varicose veins of lower extremity	454.1	61207	0.080432	0.167104	1.18188	3.46e-25
AoU	EUR	body size	physical measurements	circulatory system	Varicose veins of lower extremity, symptomtic	454.11	59498	0.0540186	0.145021	1.15606	1.24e-14
AoU	EUR	BMI and adiposity	physical measurements	circulatory system	Varicose veins of lower extremity, symptomtic	454.11	59498	0.0540186	0.200334	1.22181	1.06e-24
AoU	EUR	hypertension	clinical disease and health history	circulatory system	Hemorrhoids	455	72901	0.227939	0.0497793	1.05104	1.8e-07
AoU	EUR	educational attainment	socio-environmental context	circulatory system	Chronic venous insufficiency [CVI]	456	60630	0.0716807	0.0859382	1.08974	2.59e-07
AoU	EUR	joint pain	clinical disease and health history	circulatory system	Chronic venous insufficiency [CVI]	456	60630	0.0716807	-0.121455	0.885631	1.17e-12
AoU	EUR	serve, life-threatening illness	clinical disease and health history	circulatory system	Chronic venous insufficiency [CVI]	456	60630	0.0716807	0.0944971	1.09911	5.37e-09
AoU	EUR	body size	physical measurements	circulatory system	Chronic venous insufficiency [CVI]	456	60630	0.0716807	0.0857335	1.08952	1.95e-07
AoU	EUR	BMI and adiposity	physical measurements	circulatory system	Chronic venous insufficiency [CVI]	456	60630	0.0716807	0.270901	1.31114	7.34e-56
AoU	EUR	educational attainment	socio-environmental context	circulatory system	Encounter for long-term (current) use of anticoagulants, antithrombotics, aspirin	457	67798	0.169828	0.103032	1.10853	1.31e-20
AoU	AMR	hypertension	clinical disease and health history	circulatory system	Encounter for long-term (current) use of anticoagulants, antithrombotics, aspirin	457	20292	0.103193	0.133463	1.14278	7.23e-08
AoU	EUR	hypertension	clinical disease and health history	circulatory system	Encounter for long-term (current) use of anticoagulants, antithrombotics, aspirin	457	67798	0.169828	0.139994	1.15027	1.16e-35
AoU	EUR	joint pain	clinical disease and health history	circulatory system	Encounter for long-term (current) use of anticoagulants, antithrombotics, aspirin	457	67798	0.169828	-0.0627485	0.93918	3.15e-08
AoU	EUR	CAD	clinical disease and health history	circulatory system	Encounter for long-term (current) use of anticoagulants, antithrombotics, aspirin	457	67798	0.169828	0.105395	1.11115	1.36e-22
AoU	EUR	chrnoic pain	clinical disease and health history	circulatory system	Encounter for long-term (current) use of anticoagulants, antithrombotics, aspirin	457	67798	0.169828	0.0781731	1.08131	9.24e-12
AoU	EUR	serve, life-threatening illness	clinical disease and health history	circulatory system	Encounter for long-term (current) use of anticoagulants, antithrombotics, aspirin	457	67798	0.169828	0.0894689	1.09359	1.02e-16
AoU	EUR	diabetes	clinical disease and health history	circulatory system	Encounter for long-term (current) use of anticoagulants, antithrombotics, aspirin	457	67798	0.169828	0.092876	1.09733	1.28e-15
AoU	EUR	gastrointestinal issues	clinical disease and health history	circulatory system	Encounter for long-term (current) use of anticoagulants, antithrombotics, aspirin	457	67798	0.169828	0.0647255	1.06687	1.86e-09
AoU	EUR	occupation and workplace environment	socio-environmental context	circulatory system	Encounter for long-term (current) use of anticoagulants, antithrombotics, aspirin	457	67798	0.169828	0.0779362	1.08105	6.86e-13
AoU	EUR	smoking and associated risk behaviors	lifestyle and behavior	circulatory system	Encounter for long-term (current) use of anticoagulants, antithrombotics, aspirin	457	67798	0.169828	0.0645156	1.06664	8.02e-09
AoU	AMR	BMI and adiposity	physical measurements	circulatory system	Encounter for long-term (current) use of anticoagulants, antithrombotics, aspirin	457	20292	0.103193	0.174361	1.19048	2.31e-12
AoU	EUR	BMI and adiposity	physical measurements	circulatory system	Encounter for long-term (current) use of anticoagulants, antithrombotics, aspirin	457	67798	0.169828	0.140455	1.1508	3.9e-35
AoU	EUR	trauma	mental health and cognition	circulatory system	Encounter for long-term (current) use of anticoagulants, antithrombotics, aspirin	457	67798	0.169828	0.0558438	1.05743	3.87e-07
AoU	EUR	educational attainment	socio-environmental context	circulatory system	Encounter for long-term (current) use of antiplatelets/antithrombotics	457.2	58395	0.0361504	0.189603	1.20877	5.19e-16
AoU	EUR	hypertension	clinical disease and health history	circulatory system	Encounter for long-term (current) use of antiplatelets/antithrombotics	457.2	58395	0.0361504	0.238875	1.26982	5.39e-24
AoU	EUR	CAD	clinical disease and health history	circulatory system	Encounter for long-term (current) use of antiplatelets/antithrombotics	457.2	58395	0.0361504	0.25895	1.29557	3.6e-30
AoU	EUR	serve, life-threatening illness	clinical disease and health history	circulatory system	Encounter for long-term (current) use of antiplatelets/antithrombotics	457.2	58395	0.0361504	0.134932	1.14446	2.43e-09
AoU	EUR	diabetes	clinical disease and health history	circulatory system	Encounter for long-term (current) use of antiplatelets/antithrombotics	457.2	58395	0.0361504	0.172139	1.18784	2.02e-12
AoU	EUR	gastrointestinal issues	clinical disease and health history	circulatory system	Encounter for long-term (current) use of antiplatelets/antithrombotics	457.2	58395	0.0361504	0.11883	1.12618	1.57e-07
AoU	EUR	occupation and workplace environment	socio-environmental context	circulatory system	Encounter for long-term (current) use of antiplatelets/antithrombotics	457.2	58395	0.0361504	0.131867	1.14096	7.56e-09
AoU	AMR	BMI and adiposity	physical measurements	circulatory system	Encounter for long-term (current) use of antiplatelets/antithrombotics	457.2	18611	0.0221912	0.306472	1.35862	4.74e-09
AoU	EUR	BMI and adiposity	physical measurements	circulatory system	Encounter for long-term (current) use of antiplatelets/antithrombotics	457.2	58395	0.0361504	0.187316	1.20601	5.96e-15
AoU	EUR	educational attainment	socio-environmental context	circulatory system	Encounter for long-term (current) use of aspirin	457.3	67402	0.164951	0.0974487	1.10235	3.74e-18
AoU	AMR	hypertension	clinical disease and health history	circulatory system	Encounter for long-term (current) use of aspirin	457.3	20201	0.0991535	0.129953	1.13877	2.67e-07
AoU	EUR	hypertension	clinical disease and health history	circulatory system	Encounter for long-term (current) use of aspirin	457.3	67402	0.164951	0.139326	1.1495	1.88e-34
AoU	EUR	joint pain	clinical disease and health history	circulatory system	Encounter for long-term (current) use of aspirin	457.3	67402	0.164951	-0.0610534	0.940773	1.08e-07
AoU	EUR	CAD	clinical disease and health history	circulatory system	Encounter for long-term (current) use of aspirin	457.3	67402	0.164951	0.10363	1.10919	2.32e-21
AoU	EUR	chrnoic pain	clinical disease and health history	circulatory system	Encounter for long-term (current) use of aspirin	457.3	67402	0.164951	0.0790116	1.08222	1.05e-11
AoU	EUR	serve, life-threatening illness	clinical disease and health history	circulatory system	Encounter for long-term (current) use of aspirin	457.3	67402	0.164951	0.0879504	1.09193	8.12e-16
AoU	EUR	diabetes	clinical disease and health history	circulatory system	Encounter for long-term (current) use of aspirin	457.3	67402	0.164951	0.0940018	1.09856	1.38e-15
AoU	EUR	gastrointestinal issues	clinical disease and health history	circulatory system	Encounter for long-term (current) use of aspirin	457.3	67402	0.164951	0.0648853	1.06704	2.78e-09
AoU	EUR	occupation and workplace environment	socio-environmental context	circulatory system	Encounter for long-term (current) use of aspirin	457.3	67402	0.164951	0.0769356	1.07997	2.65e-12
AoU	EUR	smoking and associated risk behaviors	lifestyle and behavior	circulatory system	Encounter for long-term (current) use of aspirin	457.3	67402	0.164951	0.0657957	1.06801	6.48e-09
AoU	AMR	BMI and adiposity	physical measurements	circulatory system	Encounter for long-term (current) use of aspirin	457.3	20201	0.0991535	0.168573	1.18361	2.88e-11
AoU	EUR	BMI and adiposity	physical measurements	circulatory system	Encounter for long-term (current) use of aspirin	457.3	67402	0.164951	0.138672	1.14875	1.95e-33
AoU	EUR	educational attainment	socio-environmental context	circulatory system	Hypotension	458	83322	0.0969372	0.0979978	1.10296	7.42e-16
AoU	EUR	hypertension	clinical disease and health history	circulatory system	Hypotension	458	83322	0.0969372	0.0689475	1.07138	2.35e-08
AoU	EUR	joint pain	clinical disease and health history	circulatory system	Hypotension	458	83322	0.0969372	-0.10434	0.900919	6.97e-17
AoU	EUR	CAD	clinical disease and health history	circulatory system	Hypotension	458	83322	0.0969372	0.0807455	1.08409	9.85e-12
AoU	EUR	chrnoic pain	clinical disease and health history	circulatory system	Hypotension	458	83322	0.0969372	0.0927039	1.09714	2.1e-13
AoU	EUR	serve, life-threatening illness	clinical disease and health history	circulatory system	Hypotension	458	83322	0.0969372	0.0990806	1.10416	7.86e-17
AoU	EUR	diabetes	clinical disease and health history	circulatory system	Hypotension	458	83322	0.0969372	0.0795811	1.08283	5.21e-10
AoU	EUR	gastrointestinal issues	clinical disease and health history	circulatory system	Hypotension	458	83322	0.0969372	0.0755254	1.07845	1.97e-10
AoU	EUR	occupation and workplace environment	socio-environmental context	circulatory system	Hypotension	458	83322	0.0969372	0.100868	1.10613	3.16e-17
AoU	EUR	BMI and adiposity	physical measurements	circulatory system	Hypotension	458	83322	0.0969372	0.141359	1.15184	9.94e-30
AoU	EUR	trauma	mental health and cognition	circulatory system	Hypotension	458	83322	0.0969372	0.0713187	1.07392	4.1e-09
AoU	EUR	joint pain	clinical disease and health history	circulatory system	Orthostatic hypotension	458.1	78217	0.0379968	-0.110379	0.895495	2.62e-08
AoU	EUR	chrnoic pain	clinical disease and health history	circulatory system	Orthostatic hypotension	458.1	78217	0.0379968	0.119108	1.12649	2.74e-09
AoU	EUR	serve, life-threatening illness	clinical disease and health history	circulatory system	Orthostatic hypotension	458.1	78217	0.0379968	0.103124	1.10863	4.55e-08
AoU	EUR	BMI and adiposity	physical measurements	circulatory system	Orthostatic hypotension	458.1	78217	0.0379968	0.113047	1.11968	1.16e-08
AoU	EUR	educational attainment	socio-environmental context	circulatory system	Iatrogenic hypotension	458.2	76361	0.0146148	0.159214	1.17259	3.03e-07
AoU	EUR	hypertension	clinical disease and health history	circulatory system	Iatrogenic hypotension	458.2	76361	0.0146148	0.183416	1.20131	6.17e-09
AoU	EUR	BMI and adiposity	physical measurements	circulatory system	Iatrogenic hypotension	458.2	76361	0.0146148	0.157425	1.17049	7.75e-07
AoU	EUR	educational attainment	socio-environmental context	circulatory system	Hypotension NOS	458.9	80688	0.0674574	0.121284	1.12895	7.91e-17
AoU	EUR	joint pain	clinical disease and health history	circulatory system	Hypotension NOS	458.9	80688	0.0674574	-0.109498	0.896284	2.44e-13
AoU	EUR	CAD	clinical disease and health history	circulatory system	Hypotension NOS	458.9	80688	0.0674574	0.0925074	1.09692	6.9e-11
AoU	EUR	chrnoic pain	clinical disease and health history	circulatory system	Hypotension NOS	458.9	80688	0.0674574	0.0790379	1.08225	1.63e-07
AoU	EUR	serve, life-threatening illness	clinical disease and health history	circulatory system	Hypotension NOS	458.9	80688	0.0674574	0.108403	1.1145	2.43e-14
AoU	EUR	diabetes	clinical disease and health history	circulatory system	Hypotension NOS	458.9	80688	0.0674574	0.0962309	1.10101	3.35e-10
AoU	EUR	gastrointestinal issues	clinical disease and health history	circulatory system	Hypotension NOS	458.9	80688	0.0674574	0.0863085	1.09014	1.19e-09
AoU	EUR	occupation and workplace environment	socio-environmental context	circulatory system	Hypotension NOS	458.9	80688	0.0674574	0.121001	1.12863	2.49e-17
AoU	EUR	BMI and adiposity	physical measurements	circulatory system	Hypotension NOS	458.9	80688	0.0674574	0.176535	1.19308	3.16e-32
AoU	EUR	trauma	mental health and cognition	circulatory system	Hypotension NOS	458.9	80688	0.0674574	0.0805693	1.0839	2.8e-08
AoU	EUR	educational attainment	socio-environmental context	circulatory system	Other disorders of circulatory system	459	82068	0.0831384	0.070449	1.07299	7.73e-08
AoU	EUR	hypertension	clinical disease and health history	circulatory system	Other disorders of circulatory system	459	82068	0.0831384	0.100104	1.10529	6.13e-14
AoU	EUR	joint pain	clinical disease and health history	circulatory system	Other disorders of circulatory system	459	82068	0.0831384	-0.0718782	0.930644	9.99e-08
AoU	EUR	CAD	clinical disease and health history	circulatory system	Other disorders of circulatory system	459	82068	0.0831384	0.0653978	1.06758	3.26e-07
AoU	EUR	serve, life-threatening illness	clinical disease and health history	circulatory system	Other disorders of circulatory system	459	82068	0.0831384	0.0828245	1.08635	1.05e-10
AoU	EUR	BMI and adiposity	physical measurements	circulatory system	Other disorders of circulatory system	459	82068	0.0831384	0.13802	1.148	1.15e-24
AoU	EUR	hypertension	clinical disease and health history	circulatory system	Blood vessel replaced	459.7	76270	0.0134391	0.196981	1.21772	2.07e-09
AoU	EUR	BMI and adiposity	physical measurements	circulatory system	Blood vessel replaced	459.7	76270	0.0134391	0.182593	1.20033	3.74e-08
AoU	EUR	hypertension	clinical disease and health history	circulatory system	Circulatory disease NEC	459.9	80379	0.0638724	0.103752	1.10933	9.06e-12
AoU	EUR	serve, life-threatening illness	clinical disease and health history	circulatory system	Circulatory disease NEC	459.9	80379	0.0638724	0.0953902	1.10009	6.97e-11
AoU	EUR	BMI and adiposity	physical measurements	circulatory system	Circulatory disease NEC	459.9	80379	0.0638724	0.141207	1.15166	3.71e-20
AoU	EUR	chrnoic pain	clinical disease and health history	respiratory	Acute sinusitis	464	69938	0.218079	0.0660831	1.06832	2.04e-11
AoU	EUR	serve, life-threatening illness	clinical disease and health history	respiratory	Acute sinusitis	464	69938	0.218079	0.0501653	1.05144	6.98e-08
AoU	EUR	chrnoic pain	clinical disease and health history	respiratory	Acute upper respiratory infections of multiple or unspecified sites	465	83861	0.347897	0.0403007	1.04112	2.32e-07
AoU	EUR	chrnoic pain	clinical disease and health history	respiratory	Acute pharyngitis	465.2	71354	0.233596	0.0492414	1.05047	2.84e-07
AoU	EUR	respiratory disease	clinical disease and health history	respiratory	Nasal polyps	471	53242	0.0191015	0.353127	1.42351	4.93e-27
AoU	EUR	respiratory disease	clinical disease and health history	respiratory	Chronic pharyngitis and nasopharyngitis	472	58639	0.109381	0.0770374	1.08008	1.9e-08
AoU	EUR	respiratory disease	clinical disease and health history	respiratory	Chronic sinusitis	475	66345	0.212827	0.0563136	1.05793	1.01e-08
AoU	EUR	chrnoic pain	clinical disease and health history	respiratory	Chronic sinusitis	475	66345	0.212827	0.0671555	1.06946	4.47e-11
AoU	EUR	serve, life-threatening illness	clinical disease and health history	respiratory	Chronic sinusitis	475	66345	0.212827	0.0634384	1.06549	3.96e-11
AoU	AMR	respiratory disease	clinical disease and health history	respiratory	Allergic rhinitis	476	20791	0.18104	0.102376	1.1078	3.69e-08
AoU	EUR	respiratory disease	clinical disease and health history	respiratory	Allergic rhinitis	476	71582	0.270417	0.138424	1.14846	1.57e-56
AoU	EUR	chrnoic pain	clinical disease and health history	respiratory	Allergic rhinitis	476	71582	0.270417	0.0500138	1.05129	2.97e-08
AoU	EUR	serve, life-threatening illness	clinical disease and health history	respiratory	Allergic rhinitis	476	71582	0.270417	0.043413	1.04437	3.28e-07
AoU	EUR	hypertension	clinical disease and health history	respiratory	Epistaxis or throat hemorrhage	477	55087	0.0519542	0.105921	1.11173	1.62e-07
AoU	EUR	respiratory disease	clinical disease and health history	respiratory	Other upper respiratory disease	479	64882	0.195077	0.0657578	1.06797	1.26e-10
AoU	EUR	chrnoic pain	clinical disease and health history	respiratory	Other upper respiratory disease	479	64882	0.195077	0.0625806	1.06458	3.54e-09
AoU	EUR	serve, life-threatening illness	clinical disease and health history	respiratory	Other upper respiratory disease	479	64882	0.195077	0.0641028	1.0662	1.39e-10
AoU	EUR	educational attainment	socio-environmental context	respiratory	Pneumonia	480	78597	0.136532	0.13402	1.14342	1.04e-35
AoU	EUR	hypertension	clinical disease and health history	respiratory	Pneumonia	480	78597	0.136532	0.0711773	1.07377	7.19e-11
AoU	EUR	joint pain	clinical disease and health history	respiratory	Pneumonia	480	78597	0.136532	-0.0818535	0.921407	1.3e-13
AoU	EUR	chrnoic pain	clinical disease and health history	respiratory	Pneumonia	480	78597	0.136532	0.0800406	1.08333	7.52e-13
AoU	EUR	serve, life-threatening illness	clinical disease and health history	respiratory	Pneumonia	480	78597	0.136532	0.0993612	1.10447	3.47e-21
AoU	EUR	confortable retirement	socio-environmental context	respiratory	Pneumonia	480	78597	0.136532	-0.0589576	0.942747	3.36e-08
AoU	EUR	gastrointestinal issues	clinical disease and health history	respiratory	Pneumonia	480	78597	0.136532	0.0697936	1.07229	3.02e-11
AoU	EUR	occupation and workplace environment	socio-environmental context	respiratory	Pneumonia	480	78597	0.136532	0.111026	1.11742	8.32e-26
AoU	EUR	smoking and associated risk behaviors	lifestyle and behavior	respiratory	Pneumonia	480	78597	0.136532	0.0590699	1.06085	5.94e-08
AoU	AMR	BMI and adiposity	physical measurements	respiratory	Pneumonia	480	22743	0.105087	0.143468	1.15427	1.47e-10
AoU	EUR	BMI and adiposity	physical measurements	respiratory	Pneumonia	480	78597	0.136532	0.132513	1.14169	2.42e-33
AoU	EUR	trauma	mental health and cognition	respiratory	Pneumonia	480	78597	0.136532	0.0594701	1.06127	2.91e-08
AoU	EUR	educational attainment	socio-environmental context	respiratory	Bacterial pneumonia	480.1	70616	0.038943	0.136184	1.14589	1.07e-11
AoU	EUR	hypertension	clinical disease and health history	respiratory	Bacterial pneumonia	480.1	70616	0.038943	0.115527	1.12246	1.49e-08
AoU	EUR	chrnoic pain	clinical disease and health history	respiratory	Bacterial pneumonia	480.1	70616	0.038943	0.111888	1.11839	7.74e-08
AoU	EUR	serve, life-threatening illness	clinical disease and health history	respiratory	Bacterial pneumonia	480.1	70616	0.038943	0.118717	1.12605	1.37e-09
AoU	EUR	occupation and workplace environment	socio-environmental context	respiratory	Bacterial pneumonia	480.1	70616	0.038943	0.137388	1.14727	3.38e-12
AoU	EUR	BMI and adiposity	physical measurements	respiratory	Bacterial pneumonia	480.1	70616	0.038943	0.143471	1.15427	2.76e-12
AoU	EUR	hypertension	clinical disease and health history	respiratory	Pneumococcal pneumonia	480.11	69441	0.0226811	0.136548	1.14631	3.12e-07
AoU	EUR	occupation and workplace environment	socio-environmental context	respiratory	Pneumococcal pneumonia	480.11	69441	0.0226811	0.138245	1.14826	8.5e-08
AoU	EUR	educational attainment	socio-environmental context	respiratory	Viral pneumonia	480.2	68409	0.00793755	0.267202	1.3063	1.53e-09
AoU	EUR	joint pain	clinical disease and health history	respiratory	Viral pneumonia	480.2	68409	0.00793755	-0.226839	0.797049	6.49e-07
AoU	EUR	educational attainment	socio-environmental context	respiratory	Influenza	481	71766	0.0543433	0.0933569	1.09785	2.75e-08
AoU	EUR	serve, life-threatening illness	clinical disease and health history	respiratory	Influenza	481	71766	0.0543433	0.0899579	1.09413	5.5e-08
AoU	EUR	educational attainment	socio-environmental context	respiratory	Acute bronchitis and bronchiolitis	483	78890	0.139739	0.100815	1.10607	1.41e-21
AoU	EUR	respiratory disease	clinical disease and health history	respiratory	Acute bronchitis and bronchiolitis	483	78890	0.139739	0.0548913	1.05643	2.27e-07
AoU	EUR	hypertension	clinical disease and health history	respiratory	Acute bronchitis and bronchiolitis	483	78890	0.139739	0.0707091	1.07327	5.13e-11
AoU	EUR	joint pain	clinical disease and health history	respiratory	Acute bronchitis and bronchiolitis	483	78890	0.139739	-0.0586565	0.943031	7.22e-08
AoU	EUR	chrnoic pain	clinical disease and health history	respiratory	Acute bronchitis and bronchiolitis	483	78890	0.139739	0.0765788	1.07959	3.46e-12
AoU	EUR	serve, life-threatening illness	clinical disease and health history	respiratory	Acute bronchitis and bronchiolitis	483	78890	0.139739	0.0845299	1.08821	3.66e-16
AoU	EUR	gastrointestinal issues	clinical disease and health history	respiratory	Acute bronchitis and bronchiolitis	483	78890	0.139739	0.0560528	1.05765	6.18e-08
AoU	EUR	occupation and workplace environment	socio-environmental context	respiratory	Acute bronchitis and bronchiolitis	483	78890	0.139739	0.0776043	1.08069	9.07e-14
AoU	EUR	BMI and adiposity	physical measurements	respiratory	Acute bronchitis and bronchiolitis	483	78890	0.139739	0.10414	1.10976	8.03e-22
AoU	EUR	educational attainment	socio-environmental context	respiratory	Asthma	495	77432	0.206827	0.0855795	1.08935	6.89e-21
AoU	AFR	respiratory disease	clinical disease and health history	respiratory	Asthma	495	25723	0.241068	0.120644	1.12822	3.48e-16
AoU	AMR	respiratory disease	clinical disease and health history	respiratory	Asthma	495	23182	0.190018	0.243016	1.27509	1.39e-44
AoU	EUR	respiratory disease	clinical disease and health history	respiratory	Asthma	495	77432	0.206827	0.278043	1.32054	3.01e-194
AoU	EUR	hypertension	clinical disease and health history	respiratory	Asthma	495	77432	0.206827	0.0650111	1.06717	3.14e-12
AoU	EUR	joint pain	clinical disease and health history	respiratory	Asthma	495	77432	0.206827	-0.085517	0.918038	1.27e-19
AoU	EUR	chrnoic pain	clinical disease and health history	respiratory	Asthma	495	77432	0.206827	0.0960675	1.10083	6.81e-24
AoU	AMR	serve, life-threatening illness	clinical disease and health history	respiratory	Asthma	495	23182	0.190018	0.0865983	1.09046	5.17e-07
AoU	EUR	serve, life-threatening illness	clinical disease and health history	respiratory	Asthma	495	77432	0.206827	0.111589	1.11805	2.3e-35
AoU	EUR	body size	physical measurements	respiratory	Asthma	495	77432	0.206827	-0.0500568	0.951175	3.41e-08
AoU	EUR	diabetes	clinical disease and health history	respiratory	Asthma	495	77432	0.206827	0.0561532	1.05776	6.26e-09
AoU	EUR	gastrointestinal issues	clinical disease and health history	respiratory	Asthma	495	77432	0.206827	0.0802537	1.08356	3.8e-19
AoU	EUR	occupation and workplace environment	socio-environmental context	respiratory	Asthma	495	77432	0.206827	0.0997602	1.10491	1.72e-28
AoU	EUR	smoking and associated risk behaviors	lifestyle and behavior	respiratory	Asthma	495	77432	0.206827	0.0484931	1.04969	1.83e-07
AoU	AMR	BMI and adiposity	physical measurements	respiratory	Asthma	495	23182	0.190018	0.0976341	1.10256	2.12e-08
AoU	EUR	BMI and adiposity	physical measurements	respiratory	Asthma	495	77432	0.206827	0.127333	1.13579	6.9e-42
AoU	EUR	trauma	mental health and cognition	respiratory	Asthma	495	77432	0.206827	0.0964086	1.10121	6.52e-26
AoU	EUR	educational attainment	socio-environmental context	respiratory	Chronic obstructive asthma	495.1	62243	0.0132706	0.25978	1.29664	8.21e-13
AoU	EUR	respiratory disease	clinical disease and health history	respiratory	Chronic obstructive asthma	495.1	62243	0.0132706	0.350436	1.41969	4.9e-22
AoU	EUR	hypertension	clinical disease and health history	respiratory	Chronic obstructive asthma	495.1	62243	0.0132706	0.183783	1.20175	5.66e-07
AoU	EUR	joint pain	clinical disease and health history	respiratory	Chronic obstructive asthma	495.1	62243	0.0132706	-0.205161	0.814516	3.28e-08
AoU	EUR	serve, life-threatening illness	clinical disease and health history	respiratory	Chronic obstructive asthma	495.1	62243	0.0132706	0.212319	1.23654	1.91e-09
AoU	EUR	gastrointestinal issues	clinical disease and health history	respiratory	Chronic obstructive asthma	495.1	62243	0.0132706	0.174165	1.19025	7.74e-07
AoU	EUR	urbanicity	socio-environmental context	respiratory	Chronic obstructive asthma	495.1	62243	0.0132706	-0.189783	0.827138	1.25e-07
AoU	EUR	occupation and workplace environment	socio-environmental context	respiratory	Chronic obstructive asthma	495.1	62243	0.0132706	0.214735	1.23953	1.33e-09
AoU	EUR	BMI and adiposity	physical measurements	respiratory	Chronic obstructive asthma	495.1	62243	0.0132706	0.256783	1.29276	3.52e-12
AoU	EUR	trauma	mental health and cognition	respiratory	Chronic obstructive asthma	495.1	62243	0.0132706	0.24008	1.27135	2.58e-11
AoU	EUR	educational attainment	socio-environmental context	respiratory	Chronic obstructive asthma with exacerbation	495.11	61613	0.00318115	0.53064	1.70002	7.11e-13
AoU	EUR	respiratory disease	clinical disease and health history	respiratory	Chronic obstructive asthma with exacerbation	495.11	61613	0.00318115	0.471413	1.60226	1.92e-10
AoU	EUR	occupation and workplace environment	socio-environmental context	respiratory	Chronic obstructive asthma with exacerbation	495.11	61613	0.00318115	0.357571	1.42985	6.92e-07
AoU	EUR	educational attainment	socio-environmental context	respiratory	Asthma with exacerbation	495.2	66313	0.0738317	0.0899931	1.09417	3.38e-09
AoU	AFR	respiratory disease	clinical disease and health history	respiratory	Asthma with exacerbation	495.2	21652	0.0983743	0.178336	1.19523	1.09e-14
AoU	AMR	respiratory disease	clinical disease and health history	respiratory	Asthma with exacerbation	495.2	20233	0.0719617	0.327885	1.38803	8.38e-32
AoU	EUR	respiratory disease	clinical disease and health history	respiratory	Asthma with exacerbation	495.2	66313	0.0738317	0.345527	1.41273	2.53e-109
AoU	EUR	joint pain	clinical disease and health history	respiratory	Asthma with exacerbation	495.2	66313	0.0738317	-0.0977515	0.906874	5.36e-10
AoU	EUR	chrnoic pain	clinical disease and health history	respiratory	Asthma with exacerbation	495.2	66313	0.0738317	0.0833475	1.08692	1.61e-07
AoU	EUR	serve, life-threatening illness	clinical disease and health history	respiratory	Asthma with exacerbation	495.2	66313	0.0738317	0.141919	1.15248	3.43e-21
AoU	EUR	diabetes	clinical disease and health history	respiratory	Asthma with exacerbation	495.2	66313	0.0738317	0.10009	1.10527	5.65e-10
AoU	EUR	gastrointestinal issues	clinical disease and health history	respiratory	Asthma with exacerbation	495.2	66313	0.0738317	0.0895935	1.09373	2.18e-09
AoU	EUR	occupation and workplace environment	socio-environmental context	respiratory	Asthma with exacerbation	495.2	66313	0.0738317	0.114426	1.12123	2.58e-14
AoU	EUR	BMI and adiposity	physical measurements	respiratory	Asthma with exacerbation	495.2	66313	0.0738317	0.158914	1.17224	3.31e-24
AoU	EUR	trauma	mental health and cognition	respiratory	Asthma with exacerbation	495.2	66313	0.0738317	0.1115	1.11795	2.89e-13
AoU	EUR	anxiety and nervousness	mental health and cognition	respiratory	Chronic airway obstruction	496	71102	0.136213	0.072221	1.07489	1.29e-10
AoU	EUR	educational attainment	socio-environmental context	respiratory	Chronic airway obstruction	496	71102	0.136213	0.230415	1.25912	7.36e-88
AoU	AMR	respiratory disease	clinical disease and health history	respiratory	Chronic airway obstruction	496	20163	0.0687398	0.179585	1.19672	6.63e-10
AoU	EUR	respiratory disease	clinical disease and health history	respiratory	Chronic airway obstruction	496	71102	0.136213	0.119243	1.12664	4.02e-25
AoU	EUR	hypertension	clinical disease and health history	respiratory	Chronic airway obstruction	496	71102	0.136213	0.113359	1.12003	3.5e-22
AoU	EUR	joint pain	clinical disease and health history	respiratory	Chronic airway obstruction	496	71102	0.136213	-0.167529	0.845752	3.26e-45
AoU	EUR	social and economic stability	socio-environmental context	respiratory	Chronic airway obstruction	496	71102	0.136213	-0.093726	0.910532	3.01e-16
AoU	EUR	CAD	clinical disease and health history	respiratory	Chronic airway obstruction	496	71102	0.136213	0.061304	1.06322	4.68e-08
AoU	EUR	chrnoic pain	clinical disease and health history	respiratory	Chronic airway obstruction	496	71102	0.136213	0.151968	1.16412	5.94e-37
AoU	EUR	serve, life-threatening illness	clinical disease and health history	respiratory	Chronic airway obstruction	496	71102	0.136213	0.172342	1.18808	1.49e-52
AoU	EUR	body size	physical measurements	respiratory	Chronic airway obstruction	496	71102	0.136213	-0.0645747	0.937466	1.41e-08
AoU	EUR	diabetes	clinical disease and health history	respiratory	Chronic airway obstruction	496	71102	0.136213	0.0823578	1.08584	1.09e-11
AoU	EUR	confortable retirement	socio-environmental context	respiratory	Chronic airway obstruction	496	71102	0.136213	-0.0910951	0.912931	1.58e-15
AoU	EUR	clinical anxiety and depression	mental health and cognition	respiratory	Chronic airway obstruction	496	71102	0.136213	0.0592663	1.06106	3.19e-07
AoU	EUR	inflammatory markers and poor diet	lifestyle and behavior	respiratory	Chronic airway obstruction	496	71102	0.136213	0.0905734	1.0948	7.09e-14
AoU	EUR	gastrointestinal issues	clinical disease and health history	respiratory	Chronic airway obstruction	496	71102	0.136213	0.118773	1.12611	4.92e-26
AoU	EUR	hearing	physical measurements	respiratory	Chronic airway obstruction	496	71102	0.136213	0.0667519	1.06903	2.77e-09
AoU	EUR	urbanicity	socio-environmental context	respiratory	Chronic airway obstruction	496	71102	0.136213	-0.116057	0.890425	3.9e-24
AoU	EUR	occupation and workplace environment	socio-environmental context	respiratory	Chronic airway obstruction	496	71102	0.136213	0.199614	1.22093	5.19e-69
AoU	EUR	smoking and associated risk behaviors	lifestyle and behavior	respiratory	Chronic airway obstruction	496	71102	0.136213	0.164151	1.17839	1.24e-44
AoU	AMR	BMI and adiposity	physical measurements	respiratory	Chronic airway obstruction	496	20163	0.0687398	0.158897	1.17222	8.48e-08
AoU	EUR	BMI and adiposity	physical measurements	respiratory	Chronic airway obstruction	496	71102	0.136213	0.216605	1.24185	1.57e-74
AoU	EUR	trauma	mental health and cognition	respiratory	Chronic airway obstruction	496	71102	0.136213	0.150524	1.16244	4.21e-39
AoU	EUR	educational attainment	socio-environmental context	respiratory	Emphysema	496.1	64470	0.0473554	0.254899	1.29033	3.1e-39
AoU	EUR	joint pain	clinical disease and health history	respiratory	Emphysema	496.1	64470	0.0473554	-0.18235	0.83331	5.28e-20
AoU	EUR	social and economic stability	socio-environmental context	respiratory	Emphysema	496.1	64470	0.0473554	-0.128781	0.879167	2.45e-11
AoU	EUR	chrnoic pain	clinical disease and health history	respiratory	Emphysema	496.1	64470	0.0473554	0.138066	1.14805	5.89e-12
AoU	EUR	serve, life-threatening illness	clinical disease and health history	respiratory	Emphysema	496.1	64470	0.0473554	0.182368	1.20006	5.22e-22
AoU	EUR	confortable retirement	socio-environmental context	respiratory	Emphysema	496.1	64470	0.0473554	-0.121462	0.885624	2.41e-10
AoU	EUR	inflammatory markers and poor diet	lifestyle and behavior	respiratory	Emphysema	496.1	64470	0.0473554	0.121069	1.1287	2.59e-09
AoU	EUR	gastrointestinal issues	clinical disease and health history	respiratory	Emphysema	496.1	64470	0.0473554	0.132651	1.14185	2e-12
AoU	EUR	urbanicity	socio-environmental context	respiratory	Emphysema	496.1	64470	0.0473554	-0.161611	0.850772	4.25e-17
AoU	EUR	occupation and workplace environment	socio-environmental context	respiratory	Emphysema	496.1	64470	0.0473554	0.199908	1.22129	7.1e-26
AoU	EUR	smoking and associated risk behaviors	lifestyle and behavior	respiratory	Emphysema	496.1	64470	0.0473554	0.220079	1.24618	4.49e-29
AoU	EUR	BMI and adiposity	physical measurements	respiratory	Emphysema	496.1	64470	0.0473554	0.190227	1.20952	9.16e-22
AoU	EUR	trauma	mental health and cognition	respiratory	Emphysema	496.1	64470	0.0473554	0.150733	1.16269	5.27e-15
AoU	EUR	anxiety and nervousness	mental health and cognition	respiratory	Chronic bronchitis	496.2	65516	0.0625649	0.107068	1.11301	5.67e-11
AoU	EUR	educational attainment	socio-environmental context	respiratory	Chronic bronchitis	496.2	65516	0.0625649	0.294953	1.34306	1.67e-68
AoU	EUR	respiratory disease	clinical disease and health history	respiratory	Chronic bronchitis	496.2	65516	0.0625649	0.147883	1.15938	1.08e-18
AoU	EUR	hypertension	clinical disease and health history	respiratory	Chronic bronchitis	496.2	65516	0.0625649	0.1444	1.15535	2.29e-17
AoU	EUR	joint pain	clinical disease and health history	respiratory	Chronic bronchitis	496.2	65516	0.0625649	-0.182258	0.833386	3.79e-26
AoU	EUR	social and economic stability	socio-environmental context	respiratory	Chronic bronchitis	496.2	65516	0.0625649	-0.112009	0.894036	1.88e-11
AoU	EUR	chrnoic pain	clinical disease and health history	respiratory	Chronic bronchitis	496.2	65516	0.0625649	0.188789	1.20779	2e-27
AoU	EUR	serve, life-threatening illness	clinical disease and health history	respiratory	Chronic bronchitis	496.2	65516	0.0625649	0.208473	1.2318	5.26e-37
AoU	EUR	body size	physical measurements	respiratory	Chronic bronchitis	496.2	65516	0.0625649	-0.111749	0.894269	1.58e-11
AoU	EUR	diabetes	clinical disease and health history	respiratory	Chronic bronchitis	496.2	65516	0.0625649	0.112659	1.11925	1.7e-10
AoU	EUR	confortable retirement	socio-environmental context	respiratory	Chronic bronchitis	496.2	65516	0.0625649	-0.126272	0.881375	3.08e-14
AoU	EUR	clinical anxiety and depression	mental health and cognition	respiratory	Chronic bronchitis	496.2	65516	0.0625649	0.0853898	1.08914	4.12e-07
AoU	EUR	inflammatory markers and poor diet	lifestyle and behavior	respiratory	Chronic bronchitis	496.2	65516	0.0625649	0.0932564	1.09774	1.14e-07
AoU	EUR	gastrointestinal issues	clinical disease and health history	respiratory	Chronic bronchitis	496.2	65516	0.0625649	0.141889	1.15245	4.31e-18
AoU	EUR	hearing	physical measurements	respiratory	Chronic bronchitis	496.2	65516	0.0625649	0.0814069	1.08481	6.19e-07
AoU	EUR	urbanicity	socio-environmental context	respiratory	Chronic bronchitis	496.2	65516	0.0625649	-0.154301	0.857014	2.13e-20
AoU	EUR	occupation and workplace environment	socio-environmental context	respiratory	Chronic bronchitis	496.2	65516	0.0625649	0.25849	1.29497	2.77e-55
AoU	EUR	smoking and associated risk behaviors	lifestyle and behavior	respiratory	Chronic bronchitis	496.2	65516	0.0625649	0.221462	1.2479	1.19e-38
AoU	EUR	BMI and adiposity	physical measurements	respiratory	Chronic bronchitis	496.2	65516	0.0625649	0.281811	1.32553	4.64e-60
AoU	EUR	trauma	mental health and cognition	respiratory	Chronic bronchitis	496.2	65516	0.0625649	0.203094	1.22519	6.23e-34
AoU	EUR	anxiety and nervousness	mental health and cognition	respiratory	Obstructive chronic bronchitis	496.21	64486	0.0475917	0.11133	1.11776	2.69e-09
AoU	EUR	educational attainment	socio-environmental context	respiratory	Obstructive chronic bronchitis	496.21	64486	0.0475917	0.34139	1.4069	1.07e-69
AoU	EUR	respiratory disease	clinical disease and health history	respiratory	Obstructive chronic bronchitis	496.21	64486	0.0475917	0.162598	1.17656	2.38e-17
AoU	EUR	hypertension	clinical disease and health history	respiratory	Obstructive chronic bronchitis	496.21	64486	0.0475917	0.158843	1.17215	3.87e-16
AoU	EUR	joint pain	clinical disease and health history	respiratory	Obstructive chronic bronchitis	496.21	64486	0.0475917	-0.197461	0.820812	1.42e-23
AoU	EUR	social and economic stability	socio-environmental context	respiratory	Obstructive chronic bronchitis	496.21	64486	0.0475917	-0.145238	0.864816	3.11e-14
AoU	EUR	CAD	clinical disease and health history	respiratory	Obstructive chronic bronchitis	496.21	64486	0.0475917	0.104682	1.11036	2.05e-08
AoU	EUR	chrnoic pain	clinical disease and health history	respiratory	Obstructive chronic bronchitis	496.21	64486	0.0475917	0.223335	1.25024	3.86e-29
AoU	EUR	serve, life-threatening illness	clinical disease and health history	respiratory	Obstructive chronic bronchitis	496.21	64486	0.0475917	0.214383	1.2391	3.53e-30
AoU	EUR	body size	physical measurements	respiratory	Obstructive chronic bronchitis	496.21	64486	0.0475917	-0.140069	0.869299	1.64e-13
AoU	EUR	diabetes	clinical disease and health history	respiratory	Obstructive chronic bronchitis	496.21	64486	0.0475917	0.121128	1.12877	2e-09
AoU	EUR	confortable retirement	socio-environmental context	respiratory	Obstructive chronic bronchitis	496.21	64486	0.0475917	-0.137825	0.871251	4.58e-13
AoU	EUR	inflammatory markers and poor diet	lifestyle and behavior	respiratory	Obstructive chronic bronchitis	496.21	64486	0.0475917	0.11301	1.11964	2.03e-08
AoU	EUR	gastrointestinal issues	clinical disease and health history	respiratory	Obstructive chronic bronchitis	496.21	64486	0.0475917	0.155604	1.16836	1e-16
AoU	EUR	urbanicity	socio-environmental context	respiratory	Obstructive chronic bronchitis	496.21	64486	0.0475917	-0.155603	0.855899	3.45e-16
AoU	EUR	occupation and workplace environment	socio-environmental context	respiratory	Obstructive chronic bronchitis	496.21	64486	0.0475917	0.288936	1.33501	8.97e-53
AoU	EUR	smoking and associated risk behaviors	lifestyle and behavior	respiratory	Obstructive chronic bronchitis	496.21	64486	0.0475917	0.257926	1.29424	7.87e-40
AoU	AMR	BMI and adiposity	physical measurements	respiratory	Obstructive chronic bronchitis	496.21	19169	0.0204497	0.270883	1.31112	3.02e-07
AoU	EUR	BMI and adiposity	physical measurements	respiratory	Obstructive chronic bronchitis	496.21	64486	0.0475917	0.3083	1.36111	5.47e-55
AoU	EUR	trauma	mental health and cognition	respiratory	Obstructive chronic bronchitis	496.21	64486	0.0475917	0.208587	1.23194	1.25e-27
AoU	EUR	educational attainment	socio-environmental context	respiratory	Bronchitis	497	70648	0.130662	0.136938	1.14676	1.43e-32
AoU	EUR	respiratory disease	clinical disease and health history	respiratory	Bronchitis	497	70648	0.130662	0.0931418	1.09762	7.77e-16
AoU	EUR	hypertension	clinical disease and health history	respiratory	Bronchitis	497	70648	0.130662	0.0681941	1.07057	5.85e-09
AoU	EUR	joint pain	clinical disease and health history	respiratory	Bronchitis	497	70648	0.130662	-0.0901083	0.913832	2.92e-14
AoU	EUR	chrnoic pain	clinical disease and health history	respiratory	Bronchitis	497	70648	0.130662	0.0857748	1.08956	8.52e-13
AoU	AMR	serve, life-threatening illness	clinical disease and health history	respiratory	Bronchitis	497	20202	0.0705376	0.151684	1.16379	6.87e-08
AoU	EUR	serve, life-threatening illness	clinical disease and health history	respiratory	Bronchitis	497	70648	0.130662	0.10611	1.11194	5.99e-21
AoU	EUR	body size	physical measurements	respiratory	Bronchitis	497	70648	0.130662	-0.0615284	0.940326	7.12e-08
AoU	EUR	gastrointestinal issues	clinical disease and health history	respiratory	Bronchitis	497	70648	0.130662	0.0913167	1.09562	5.78e-16
AoU	EUR	occupation and workplace environment	socio-environmental context	respiratory	Bronchitis	497	70648	0.130662	0.0886544	1.0927	5.1e-15
AoU	EUR	BMI and adiposity	physical measurements	respiratory	Bronchitis	497	70648	0.130662	0.130568	1.13948	2.05e-28
AoU	EUR	respiratory disease	clinical disease and health history	respiratory	Acute bronchospasm	498	62858	0.0229247	0.157352	1.17041	1.06e-08
AoU	EUR	educational attainment	socio-environmental context	respiratory	Pneumonitis due to inhalation of food or vomitus	501	75995	0.0167248	0.217311	1.24273	7.75e-14
AoU	EUR	hypertension	clinical disease and health history	respiratory	Pneumonitis due to inhalation of food or vomitus	501	75995	0.0167248	0.158047	1.17122	9.39e-08
AoU	EUR	gastrointestinal issues	clinical disease and health history	respiratory	Pneumonitis due to inhalation of food or vomitus	501	75995	0.0167248	0.164016	1.17823	7.87e-09
AoU	EUR	occupation and workplace environment	socio-environmental context	respiratory	Pneumonitis due to inhalation of food or vomitus	501	75995	0.0167248	0.15194	1.16409	1.08e-07
AoU	EUR	BMI and adiposity	physical measurements	respiratory	Pneumonitis due to inhalation of food or vomitus	501	75995	0.0167248	0.162186	1.17608	5.47e-08
AoU	EUR	educational attainment	socio-environmental context	respiratory	Postinflammatory pulmonary fibrosis	502	76541	0.0237389	0.171422	1.18699	3.45e-12
AoU	EUR	educational attainment	socio-environmental context	respiratory	Pulmonary congestion and hypostasis	503	76274	0.0203215	0.140588	1.15095	1.1e-07
AoU	EUR	hypertension	clinical disease and health history	respiratory	Pulmonary congestion and hypostasis	503	76274	0.0203215	0.138636	1.14871	2.63e-07
AoU	EUR	BMI and adiposity	physical measurements	respiratory	Pulmonary congestion and hypostasis	503	76274	0.0203215	0.196717	1.2174	4.61e-13
AoU	EUR	educational attainment	socio-environmental context	respiratory	Other alveolar and parietoalveolar pneumonopathy	504	75938	0.0159867	0.190502	1.20986	2.07e-10
AoU	EUR	educational attainment	socio-environmental context	respiratory	Pleurisy; pleural effusion	507	79970	0.0655996	0.0908345	1.09509	8.67e-10
AoU	EUR	serve, life-threatening illness	clinical disease and health history	respiratory	Pleurisy; pleural effusion	507	79970	0.0655996	0.0906779	1.09492	3.74e-10
AoU	EUR	diabetes	clinical disease and health history	respiratory	Pleurisy; pleural effusion	507	79970	0.0655996	0.0795635	1.08281	3.52e-07
AoU	EUR	occupation and workplace environment	socio-environmental context	respiratory	Pleurisy; pleural effusion	507	79970	0.0655996	0.0877851	1.09175	1.6e-09
AoU	EUR	smoking and associated risk behaviors	lifestyle and behavior	respiratory	Pleurisy; pleural effusion	507	79970	0.0655996	0.0867831	1.09066	7.66e-09
AoU	EUR	BMI and adiposity	physical measurements	respiratory	Pleurisy; pleural effusion	507	79970	0.0655996	0.106718	1.11262	2.29e-12
AoU	EUR	educational attainment	socio-environmental context	respiratory	Pulmonary collapse; interstitial and compensatory emphysema	508	80236	0.0686973	0.125887	1.13415	4.58e-18
AoU	EUR	chrnoic pain	clinical disease and health history	respiratory	Pulmonary collapse; interstitial and compensatory emphysema	508	80236	0.0686973	0.0894578	1.09358	2.99e-09
AoU	EUR	serve, life-threatening illness	clinical disease and health history	respiratory	Pulmonary collapse; interstitial and compensatory emphysema	508	80236	0.0686973	0.115269	1.12218	4.26e-16
AoU	EUR	occupation and workplace environment	socio-environmental context	respiratory	Pulmonary collapse; interstitial and compensatory emphysema	508	80236	0.0686973	0.0934847	1.09799	5.34e-11
AoU	EUR	smoking and associated risk behaviors	lifestyle and behavior	respiratory	Pulmonary collapse; interstitial and compensatory emphysema	508	80236	0.0686973	0.0834132	1.08699	1.44e-08
AoU	EUR	BMI and adiposity	physical measurements	respiratory	Pulmonary collapse; interstitial and compensatory emphysema	508	80236	0.0686973	0.125468	1.13368	3.7e-17
AoU	EUR	trauma	mental health and cognition	respiratory	Pulmonary collapse; interstitial and compensatory emphysema	508	80236	0.0686973	0.0719209	1.07457	6.66e-07
AoU	EUR	educational attainment	socio-environmental context	respiratory	Respiratory failure, insufficiency, arrest	509	80280	0.0692078	0.237819	1.26848	8.05e-61
AoU	EUR	hypertension	clinical disease and health history	respiratory	Respiratory failure, insufficiency, arrest	509	80280	0.0692078	0.146666	1.15797	1.47e-23
AoU	EUR	joint pain	clinical disease and health history	respiratory	Respiratory failure, insufficiency, arrest	509	80280	0.0692078	-0.155853	0.855685	7.24e-26
AoU	EUR	social and economic stability	socio-environmental context	respiratory	Respiratory failure, insufficiency, arrest	509	80280	0.0692078	-0.0835465	0.919848	5.76e-09
AoU	EUR	CAD	clinical disease and health history	respiratory	Respiratory failure, insufficiency, arrest	509	80280	0.0692078	0.0852238	1.08896	1.28e-09
AoU	EUR	chrnoic pain	clinical disease and health history	respiratory	Respiratory failure, insufficiency, arrest	509	80280	0.0692078	0.125699	1.13394	4.28e-17
AoU	EUR	serve, life-threatening illness	clinical disease and health history	respiratory	Respiratory failure, insufficiency, arrest	509	80280	0.0692078	0.140391	1.15072	2.12e-23
AoU	EUR	diabetes	clinical disease and health history	respiratory	Respiratory failure, insufficiency, arrest	509	80280	0.0692078	0.083801	1.08741	3.34e-08
AoU	EUR	confortable retirement	socio-environmental context	respiratory	Respiratory failure, insufficiency, arrest	509	80280	0.0692078	-0.0809063	0.92228	1.53e-08
AoU	EUR	gastrointestinal issues	clinical disease and health history	respiratory	Respiratory failure, insufficiency, arrest	509	80280	0.0692078	0.101093	1.10638	6.53e-13
AoU	EUR	urbanicity	socio-environmental context	respiratory	Respiratory failure, insufficiency, arrest	509	80280	0.0692078	-0.0816782	0.921568	1.14e-08
AoU	EUR	occupation and workplace environment	socio-environmental context	respiratory	Respiratory failure, insufficiency, arrest	509	80280	0.0692078	0.197079	1.21784	7.98e-44
AoU	EUR	smoking and associated risk behaviors	lifestyle and behavior	respiratory	Respiratory failure, insufficiency, arrest	509	80280	0.0692078	0.137313	1.14719	6.53e-21
AoU	AMR	BMI and adiposity	physical measurements	respiratory	Respiratory failure, insufficiency, arrest	509	22743	0.0618212	0.227878	1.25593	2.22e-15
AoU	EUR	BMI and adiposity	physical measurements	respiratory	Respiratory failure, insufficiency, arrest	509	80280	0.0692078	0.264425	1.30268	7.38e-71
AoU	EUR	trauma	mental health and cognition	respiratory	Respiratory failure, insufficiency, arrest	509	80280	0.0692078	0.132095	1.14122	4.1e-20
AoU	EUR	educational attainment	socio-environmental context	respiratory	Respiratory failure	509.1	79135	0.0557402	0.245611	1.2784	8.41e-53
AoU	EUR	hypertension	clinical disease and health history	respiratory	Respiratory failure	509.1	79135	0.0557402	0.148672	1.16029	7.41e-20
AoU	EUR	joint pain	clinical disease and health history	respiratory	Respiratory failure	509.1	79135	0.0557402	-0.149873	0.860817	9e-20
AoU	EUR	social and economic stability	socio-environmental context	respiratory	Respiratory failure	509.1	79135	0.0557402	-0.0956373	0.908794	2.06e-09
AoU	EUR	CAD	clinical disease and health history	respiratory	Respiratory failure	509.1	79135	0.0557402	0.0811743	1.08456	2e-07
AoU	EUR	chrnoic pain	clinical disease and health history	respiratory	Respiratory failure	509.1	79135	0.0557402	0.137817	1.14777	1.16e-16
AoU	EUR	serve, life-threatening illness	clinical disease and health history	respiratory	Respiratory failure	509.1	79135	0.0557402	0.137778	1.14772	1.37e-18
AoU	EUR	diabetes	clinical disease and health history	respiratory	Respiratory failure	509.1	79135	0.0557402	0.0973221	1.10222	8.01e-09
AoU	EUR	confortable retirement	socio-environmental context	respiratory	Respiratory failure	509.1	79135	0.0557402	-0.0927227	0.911446	5.54e-09
AoU	EUR	gastrointestinal issues	clinical disease and health history	respiratory	Respiratory failure	509.1	79135	0.0557402	0.103376	1.10891	3.8e-11
AoU	EUR	urbanicity	socio-environmental context	respiratory	Respiratory failure	509.1	79135	0.0557402	-0.0953789	0.909028	2.03e-09
AoU	EUR	occupation and workplace environment	socio-environmental context	respiratory	Respiratory failure	509.1	79135	0.0557402	0.199326	1.22058	1.38e-36
AoU	EUR	smoking and associated risk behaviors	lifestyle and behavior	respiratory	Respiratory failure	509.1	79135	0.0557402	0.145943	1.15713	2.99e-19
AoU	AMR	BMI and adiposity	physical measurements	respiratory	Respiratory failure	509.1	22519	0.052489	0.243181	1.2753	6.28e-15
AoU	EUR	BMI and adiposity	physical measurements	respiratory	Respiratory failure	509.1	79135	0.0557402	0.269507	1.30932	5.54e-60
AoU	EUR	trauma	mental health and cognition	respiratory	Respiratory failure	509.1	79135	0.0557402	0.149521	1.16128	8.95e-21
AoU	EUR	educational attainment	socio-environmental context	respiratory	Dependence on respirator [Ventilator] or supplemental oxygen	509.8	76674	0.0254323	0.268361	1.30782	1.04e-29
AoU	EUR	hypertension	clinical disease and health history	respiratory	Dependence on respirator [Ventilator] or supplemental oxygen	509.8	76674	0.0254323	0.179126	1.19617	9.03e-14
AoU	EUR	joint pain	clinical disease and health history	respiratory	Dependence on respirator [Ventilator] or supplemental oxygen	509.8	76674	0.0254323	-0.231232	0.793556	2.12e-21
AoU	EUR	serve, life-threatening illness	clinical disease and health history	respiratory	Dependence on respirator [Ventilator] or supplemental oxygen	509.8	76674	0.0254323	0.173051	1.18893	6.76e-14
AoU	EUR	gastrointestinal issues	clinical disease and health history	respiratory	Dependence on respirator [Ventilator] or supplemental oxygen	509.8	76674	0.0254323	0.13547	1.14507	4.38e-09
AoU	EUR	occupation and workplace environment	socio-environmental context	respiratory	Dependence on respirator [Ventilator] or supplemental oxygen	509.8	76674	0.0254323	0.205921	1.22866	8.42e-19
AoU	EUR	smoking and associated risk behaviors	lifestyle and behavior	respiratory	Dependence on respirator [Ventilator] or supplemental oxygen	509.8	76674	0.0254323	0.158599	1.17187	3.79e-11
AoU	AMR	BMI and adiposity	physical measurements	respiratory	Dependence on respirator [Ventilator] or supplemental oxygen	509.8	21724	0.0178144	0.269486	1.30929	3.45e-07
AoU	EUR	BMI and adiposity	physical measurements	respiratory	Dependence on respirator [Ventilator] or supplemental oxygen	509.8	76674	0.0254323	0.313017	1.36754	6.54e-38
AoU	EUR	trauma	mental health and cognition	respiratory	Dependence on respirator [Ventilator] or supplemental oxygen	509.8	76674	0.0254323	0.121217	1.12887	2.64e-07
AoU	EUR	serve, life-threatening illness	clinical disease and health history	respiratory	Other diseases of lung	510	88020	0.053556	0.0832853	1.08685	4.1e-08
AoU	EUR	anxiety and nervousness	mental health and cognition	respiratory	Other symptoms of respiratory system	512	88092	0.471235	0.0370268	1.03772	6.96e-08
AoU	EUR	educational attainment	socio-environmental context	respiratory	Other symptoms of respiratory system	512	88092	0.471235	0.0797765	1.08304	4.38e-30
AoU	EUR	hypertension	clinical disease and health history	respiratory	Other symptoms of respiratory system	512	88092	0.471235	0.0638454	1.06593	4.02e-19
AoU	EUR	joint pain	clinical disease and health history	respiratory	Other symptoms of respiratory system	512	88092	0.471235	-0.0762916	0.926546	4.82e-26
AoU	EUR	chrnoic pain	clinical disease and health history	respiratory	Other symptoms of respiratory system	512	88092	0.471235	0.0716598	1.07429	1.02e-22
AoU	AMR	serve, life-threatening illness	clinical disease and health history	respiratory	Other symptoms of respiratory system	512	24539	0.398916	0.0781952	1.08133	6.93e-09
AoU	EUR	serve, life-threatening illness	clinical disease and health history	respiratory	Other symptoms of respiratory system	512	88092	0.471235	0.0769037	1.07994	6.01e-29
AoU	EUR	physical activity	lifestyle and behavior	respiratory	Other symptoms of respiratory system	512	88092	0.471235	0.0408751	1.04172	9.93e-08
AoU	EUR	clinical anxiety and depression	mental health and cognition	respiratory	Other symptoms of respiratory system	512	88092	0.471235	0.0362161	1.03688	3.5e-07
AoU	EUR	gastrointestinal issues	clinical disease and health history	respiratory	Other symptoms of respiratory system	512	88092	0.471235	0.0570054	1.05866	1.13e-16
AoU	EUR	occupation and workplace environment	socio-environmental context	respiratory	Other symptoms of respiratory system	512	88092	0.471235	0.0663945	1.06865	6.76e-22
AoU	EUR	smoking and associated risk behaviors	lifestyle and behavior	respiratory	Other symptoms of respiratory system	512	88092	0.471235	0.0368773	1.03757	2.26e-07
AoU	EUR	BMI and adiposity	physical measurements	respiratory	Other symptoms of respiratory system	512	88092	0.471235	0.0907458	1.09499	1.91e-36
AoU	EUR	trauma	mental health and cognition	respiratory	Other symptoms of respiratory system	512	88092	0.471235	0.0513953	1.05274	2.34e-13
AoU	EUR	educational attainment	socio-environmental context	respiratory	Wheezing	512.1	50869	0.0843146	0.128896	1.13757	4.76e-15
AoU	AFR	respiratory disease	clinical disease and health history	respiratory	Wheezing	512.1	16550	0.0915408	0.136872	1.14668	6.28e-07
AoU	AMR	respiratory disease	clinical disease and health history	respiratory	Wheezing	512.1	15634	0.0565434	0.200084	1.22151	1.59e-08
AoU	EUR	respiratory disease	clinical disease and health history	respiratory	Wheezing	512.1	50869	0.0843146	0.0975057	1.10242	3.36e-09
AoU	EUR	hypertension	clinical disease and health history	respiratory	Wheezing	512.1	50869	0.0843146	0.091549	1.09587	4.5e-08
AoU	EUR	joint pain	clinical disease and health history	respiratory	Wheezing	512.1	50869	0.0843146	-0.119876	0.887031	1.65e-12
AoU	EUR	chrnoic pain	clinical disease and health history	respiratory	Wheezing	512.1	50869	0.0843146	0.0975311	1.10245	1.21e-08
AoU	EUR	serve, life-threatening illness	clinical disease and health history	respiratory	Wheezing	512.1	50869	0.0843146	0.113022	1.11966	2.35e-12
AoU	EUR	gastrointestinal issues	clinical disease and health history	respiratory	Wheezing	512.1	50869	0.0843146	0.0929791	1.09744	8.06e-09
AoU	EUR	occupation and workplace environment	socio-environmental context	respiratory	Wheezing	512.1	50869	0.0843146	0.119365	1.12678	1.76e-13
AoU	EUR	BMI and adiposity	physical measurements	respiratory	Wheezing	512.1	50869	0.0843146	0.169382	1.18457	1.08e-23
AoU	EUR	trauma	mental health and cognition	respiratory	Wheezing	512.1	50869	0.0843146	0.0928915	1.09734	1.56e-08
AoU	EUR	educational attainment	socio-environmental context	respiratory	Painful respiration	512.2	52975	0.120717	0.121519	1.12921	1.13e-18
AoU	EUR	joint pain	clinical disease and health history	respiratory	Painful respiration	512.2	52975	0.120717	-0.112916	0.893226	1.93e-15
AoU	EUR	chrnoic pain	clinical disease and health history	respiratory	Painful respiration	512.2	52975	0.120717	0.109825	1.11608	1.96e-14
AoU	EUR	serve, life-threatening illness	clinical disease and health history	respiratory	Painful respiration	512.2	52975	0.120717	0.110425	1.11675	2.87e-16
AoU	EUR	gastrointestinal issues	clinical disease and health history	respiratory	Painful respiration	512.2	52975	0.120717	0.0952662	1.09995	1.67e-12
AoU	EUR	occupation and workplace environment	socio-environmental context	respiratory	Painful respiration	512.2	52975	0.120717	0.0926619	1.09709	8.34e-12
AoU	EUR	BMI and adiposity	physical measurements	respiratory	Painful respiration	512.2	52975	0.120717	0.0818062	1.08525	6.72e-09
AoU	EUR	anxiety and nervousness	mental health and cognition	respiratory	Shortness of breath	512.7	69425	0.32906	0.0517586	1.05312	4.26e-10
AoU	EUR	educational attainment	socio-environmental context	respiratory	Shortness of breath	512.7	69425	0.32906	0.123357	1.13129	5.71e-48
AoU	EUR	respiratory disease	clinical disease and health history	respiratory	Shortness of breath	512.7	69425	0.32906	0.0433636	1.04432	3.07e-07
AoU	EUR	hypertension	clinical disease and health history	respiratory	Shortness of breath	512.7	69425	0.32906	0.0962355	1.10102	6.45e-29
AoU	EUR	joint pain	clinical disease and health history	respiratory	Shortness of breath	512.7	69425	0.32906	-0.111755	0.894263	1.8e-37
AoU	EUR	CAD	clinical disease and health history	respiratory	Shortness of breath	512.7	69425	0.32906	0.0555368	1.05711	1.91e-11
AoU	EUR	chrnoic pain	clinical disease and health history	respiratory	Shortness of breath	512.7	69425	0.32906	0.0995197	1.10464	1.9e-29
AoU	AMR	serve, life-threatening illness	clinical disease and health history	respiratory	Shortness of breath	512.7	20248	0.271533	0.10103	1.10631	8.25e-10
AoU	EUR	serve, life-threatening illness	clinical disease and health history	respiratory	Shortness of breath	512.7	69425	0.32906	0.119258	1.12666	1.37e-46
AoU	EUR	physical activity	lifestyle and behavior	respiratory	Shortness of breath	512.7	69425	0.32906	0.0479732	1.04914	2.16e-07
AoU	EUR	diabetes	clinical disease and health history	respiratory	Shortness of breath	512.7	69425	0.32906	0.0548713	1.0564	7.99e-10
AoU	EUR	clinical anxiety and depression	mental health and cognition	respiratory	Shortness of breath	512.7	69425	0.32906	0.0465287	1.04763	5.62e-08
AoU	EUR	gastrointestinal issues	clinical disease and health history	respiratory	Shortness of breath	512.7	69425	0.32906	0.0854154	1.08917	7.64e-25
AoU	EUR	hearing	physical measurements	respiratory	Shortness of breath	512.7	69425	0.32906	0.0442078	1.0452	9.65e-08
AoU	EUR	urbanicity	socio-environmental context	respiratory	Shortness of breath	512.7	69425	0.32906	-0.0479706	0.953162	1.28e-08
AoU	EUR	occupation and workplace environment	socio-environmental context	respiratory	Shortness of breath	512.7	69425	0.32906	0.107157	1.11311	1.05e-37
AoU	EUR	smoking and associated risk behaviors	lifestyle and behavior	respiratory	Shortness of breath	512.7	69425	0.32906	0.0660433	1.06827	1.63e-14
AoU	AFR	BMI and adiposity	physical measurements	respiratory	Shortness of breath	512.7	23348	0.356048	0.0735199	1.07629	2.57e-07
AoU	AMR	BMI and adiposity	physical measurements	respiratory	Shortness of breath	512.7	20248	0.271533	0.103033	1.10853	5.9e-10
AoU	EUR	BMI and adiposity	physical measurements	respiratory	Shortness of breath	512.7	69425	0.32906	0.142523	1.15318	3.49e-60
AoU	EUR	trauma	mental health and cognition	respiratory	Shortness of breath	512.7	69425	0.32906	0.0767416	1.07976	1.21e-19
AoU	EUR	educational attainment	socio-environmental context	respiratory	Cough	512.8	72135	0.354266	0.0732391	1.07599	1.28e-19
AoU	EUR	respiratory disease	clinical disease and health history	respiratory	Cough	512.8	72135	0.354266	0.0406956	1.04154	5.26e-07
AoU	EUR	hypertension	clinical disease and health history	respiratory	Cough	512.8	72135	0.354266	0.0598175	1.06164	4.04e-13
AoU	EUR	joint pain	clinical disease and health history	respiratory	Cough	512.8	72135	0.354266	-0.0737763	0.928879	9.44e-19
AoU	EUR	chrnoic pain	clinical disease and health history	respiratory	Cough	512.8	72135	0.354266	0.0704756	1.07302	6.07e-17
AoU	AMR	serve, life-threatening illness	clinical disease and health history	respiratory	Cough	512.8	20741	0.288848	0.0871063	1.09101	4.35e-08
AoU	EUR	serve, life-threatening illness	clinical disease and health history	respiratory	Cough	512.8	72135	0.354266	0.0737041	1.07649	1.71e-20
AoU	EUR	gastrointestinal issues	clinical disease and health history	respiratory	Cough	512.8	72135	0.354266	0.0582674	1.06	2.04e-13
AoU	EUR	occupation and workplace environment	socio-environmental context	respiratory	Cough	512.8	72135	0.354266	0.0592569	1.06105	1.02e-13
AoU	EUR	BMI and adiposity	physical measurements	respiratory	Cough	512.8	72135	0.354266	0.0755794	1.07851	8.94e-20
AoU	EUR	trauma	mental health and cognition	respiratory	Cough	512.8	72135	0.354266	0.0466418	1.04775	8.24e-09
AoU	EUR	anxiety and nervousness	mental health and cognition	respiratory	Other dyspnea	512.9	67497	0.309895	0.0448575	1.04588	1.53e-07
AoU	EUR	educational attainment	socio-environmental context	respiratory	Other dyspnea	512.9	67497	0.309895	0.0997446	1.10489	2.82e-30
AoU	EUR	hypertension	clinical disease and health history	respiratory	Other dyspnea	512.9	67497	0.309895	0.0867335	1.09061	1.76e-22
AoU	EUR	joint pain	clinical disease and health history	respiratory	Other dyspnea	512.9	67497	0.309895	-0.101164	0.903785	2.62e-29
AoU	EUR	CAD	clinical disease and health history	respiratory	Other dyspnea	512.9	67497	0.309895	0.0498425	1.05111	5.12e-09
AoU	EUR	chrnoic pain	clinical disease and health history	respiratory	Other dyspnea	512.9	67497	0.309895	0.0928629	1.09731	1.81e-24
AoU	EUR	depressive symptomatology	mental health and cognition	respiratory	Other dyspnea	512.9	67497	0.309895	0.0459759	1.04705	9.68e-08
AoU	EUR	serve, life-threatening illness	clinical disease and health history	respiratory	Other dyspnea	512.9	67497	0.309895	0.110209	1.11651	7.37e-38
AoU	EUR	physical activity	lifestyle and behavior	respiratory	Other dyspnea	512.9	67497	0.309895	0.0529736	1.0544	2.71e-08
AoU	EUR	diabetes	clinical disease and health history	respiratory	Other dyspnea	512.9	67497	0.309895	0.0540407	1.05553	4.39e-09
AoU	EUR	gastrointestinal issues	clinical disease and health history	respiratory	Other dyspnea	512.9	67497	0.309895	0.0730844	1.07582	1.23e-17
AoU	EUR	occupation and workplace environment	socio-environmental context	respiratory	Other dyspnea	512.9	67497	0.309895	0.0901683	1.09436	9.47e-26
AoU	AMR	BMI and adiposity	physical measurements	respiratory	Other dyspnea	512.9	18688	0.210723	0.102076	1.10747	8.46e-08
AoU	EUR	BMI and adiposity	physical measurements	respiratory	Other dyspnea	512.9	67497	0.309895	0.125289	1.13348	2.03e-44
AoU	EUR	trauma	mental health and cognition	respiratory	Other dyspnea	512.9	67497	0.309895	0.0755584	1.07849	4.88e-18
AoU	EUR	hypertension	clinical disease and health history	respiratory	Respiratory abnormalities	513	88092	0.0420356	0.128279	1.13687	2.8e-13
AoU	EUR	chrnoic pain	clinical disease and health history	respiratory	Respiratory abnormalities	513	88092	0.0420356	0.103613	1.10917	7.58e-09
AoU	EUR	serve, life-threatening illness	clinical disease and health history	respiratory	Respiratory abnormalities	513	88092	0.0420356	0.0920136	1.09638	5e-08
AoU	EUR	gastrointestinal issues	clinical disease and health history	respiratory	Respiratory abnormalities	513	88092	0.0420356	0.0834607	1.08704	7.53e-07
AoU	EUR	BMI and adiposity	physical measurements	respiratory	Respiratory abnormalities	513	88092	0.0420356	0.173387	1.18933	1.15e-22
AoU	EUR	trauma	mental health and cognition	respiratory	Respiratory abnormalities	513	88092	0.0420356	0.0997987	1.10495	6.85e-09
AoU	EUR	hypertension	clinical disease and health history	respiratory	Hypoventilation	513.3	86243	0.0214974	0.165524	1.18001	1.45e-11
AoU	EUR	chrnoic pain	clinical disease and health history	respiratory	Hypoventilation	513.3	86243	0.0214974	0.150824	1.16279	1.7e-09
AoU	AMR	BMI and adiposity	physical measurements	respiratory	Hypoventilation	513.3	24135	0.0174021	0.260265	1.29727	2.32e-07
AoU	EUR	BMI and adiposity	physical measurements	respiratory	Hypoventilation	513.3	86243	0.0214974	0.223901	1.25095	1.17e-19
AoU	EUR	trauma	mental health and cognition	respiratory	Hypoventilation	513.3	86243	0.0214974	0.131316	1.14033	4.72e-08
AoU	EUR	educational attainment	socio-environmental context	respiratory	Hyperventilation	513.4	84956	0.00667404	0.215924	1.24101	5.12e-07
AoU	EUR	educational attainment	socio-environmental context	respiratory	Abnormal findings examination of lungs	514	85280	0.126677	0.0647999	1.06695	2.09e-09
AoU	EUR	chrnoic pain	clinical disease and health history	respiratory	Abnormal findings examination of lungs	514	85280	0.126677	0.0558427	1.05743	6.66e-07
AoU	EUR	serve, life-threatening illness	clinical disease and health history	respiratory	Abnormal findings examination of lungs	514	85280	0.126677	0.0910871	1.09536	7.05e-18
AoU	EUR	gastrointestinal issues	clinical disease and health history	respiratory	Abnormal findings examination of lungs	514	85280	0.126677	0.0546581	1.05618	2.23e-07
AoU	EUR	urbanicity	socio-environmental context	respiratory	Abnormal findings examination of lungs	514	85280	0.126677	-0.0553199	0.946182	2.64e-07
AoU	EUR	occupation and workplace environment	socio-environmental context	respiratory	Abnormal findings examination of lungs	514	85280	0.126677	0.0528346	1.05426	6.54e-07
AoU	EUR	smoking and associated risk behaviors	lifestyle and behavior	respiratory	Abnormal findings examination of lungs	514	85280	0.126677	0.0588187	1.06058	8.03e-08
AoU	EUR	BMI and adiposity	physical measurements	respiratory	Abnormal findings examination of lungs	514	85280	0.126677	0.0774884	1.08057	2.85e-12
AoU	EUR	trauma	mental health and cognition	respiratory	Abnormal findings examination of lungs	514	85280	0.126677	0.0545077	1.05602	4.37e-07
AoU	EUR	educational attainment	socio-environmental context	respiratory	Solitary pulmonary nodule	514.2	81113	0.0818118	0.0757879	1.07873	1.53e-08
AoU	EUR	joint pain	clinical disease and health history	respiratory	Solitary pulmonary nodule	514.2	81113	0.0818118	-0.0706625	0.931776	2.76e-07
AoU	EUR	chrnoic pain	clinical disease and health history	respiratory	Solitary pulmonary nodule	514.2	81113	0.0818118	0.0816177	1.08504	4.37e-09
AoU	EUR	serve, life-threatening illness	clinical disease and health history	respiratory	Solitary pulmonary nodule	514.2	81113	0.0818118	0.0897972	1.09395	6.67e-12
AoU	EUR	occupation and workplace environment	socio-environmental context	respiratory	Solitary pulmonary nodule	514.2	81113	0.0818118	0.065599	1.0678	6.19e-07
AoU	EUR	smoking and associated risk behaviors	lifestyle and behavior	respiratory	Solitary pulmonary nodule	514.2	81113	0.0818118	0.0739816	1.07679	4.97e-08
AoU	EUR	BMI and adiposity	physical measurements	respiratory	Solitary pulmonary nodule	514.2	81113	0.0818118	0.0794239	1.08266	7.31e-09
AoU	EUR	serve, life-threatening illness	clinical disease and health history	respiratory	Abnormal sputum	516	88092	0.0160173	0.147209	1.1586	4.68e-08
AoU	EUR	serve, life-threatening illness	clinical disease and health history	respiratory	Hemoptysis	516.1	87906	0.0139353	0.143971	1.15485	6.2e-07
AoU	EUR	serve, life-threatening illness	clinical disease and health history	respiratory	Other diseases of respiratory system, not elsewhere classified	519	88058	0.0764155	0.069332	1.07179	5.65e-08
AoU	EUR	educational attainment	socio-environmental context	digestive	Diseases of hard tissues of teeth	521	80920	0.0430178	0.211183	1.23514	9.74e-33
AoU	EUR	hypertension	clinical disease and health history	digestive	Diseases of hard tissues of teeth	521	80920	0.0430178	0.106053	1.11188	4.79e-09
AoU	EUR	joint pain	clinical disease and health history	digestive	Diseases of hard tissues of teeth	521	80920	0.0430178	-0.156751	0.854917	1.13e-17
AoU	EUR	social and economic stability	socio-environmental context	digestive	Diseases of hard tissues of teeth	521	80920	0.0430178	-0.130676	0.877502	2.07e-13
AoU	EUR	chrnoic pain	clinical disease and health history	digestive	Diseases of hard tissues of teeth	521	80920	0.0430178	0.11805	1.1253	1.77e-10
AoU	EUR	serve, life-threatening illness	clinical disease and health history	digestive	Diseases of hard tissues of teeth	521	80920	0.0430178	0.127432	1.13591	2.6e-13
AoU	EUR	gastrointestinal issues	clinical disease and health history	digestive	Diseases of hard tissues of teeth	521	80920	0.0430178	0.088552	1.09259	3.73e-07
AoU	EUR	occupation and workplace environment	socio-environmental context	digestive	Diseases of hard tissues of teeth	521	80920	0.0430178	0.164937	1.17932	3.95e-21
AoU	EUR	smoking and associated risk behaviors	lifestyle and behavior	digestive	Diseases of hard tissues of teeth	521	80920	0.0430178	0.117776	1.12499	6.85e-11
AoU	EUR	BMI and adiposity	physical measurements	digestive	Diseases of hard tissues of teeth	521	80920	0.0430178	0.163475	1.1776	2.69e-19
AoU	EUR	trauma	mental health and cognition	digestive	Diseases of hard tissues of teeth	521	80920	0.0430178	0.131628	1.14068	1.35e-13
AoU	EUR	educational attainment	socio-environmental context	digestive	Dental caries	521.1	80758	0.0410981	0.215681	1.24071	1.23e-32
AoU	EUR	hypertension	clinical disease and health history	digestive	Dental caries	521.1	80758	0.0410981	0.108414	1.11451	4.93e-09
AoU	EUR	joint pain	clinical disease and health history	digestive	Dental caries	521.1	80758	0.0410981	-0.160699	0.851548	9.72e-18
AoU	EUR	social and economic stability	socio-environmental context	digestive	Dental caries	521.1	80758	0.0410981	-0.133714	0.87484	2.05e-13
AoU	EUR	chrnoic pain	clinical disease and health history	digestive	Dental caries	521.1	80758	0.0410981	0.12389	1.13189	5.89e-11
AoU	EUR	serve, life-threatening illness	clinical disease and health history	digestive	Dental caries	521.1	80758	0.0410981	0.131336	1.14035	1.75e-13
AoU	EUR	gastrointestinal issues	clinical disease and health history	digestive	Dental caries	521.1	80758	0.0410981	0.0937655	1.0983	1.44e-07
AoU	EUR	occupation and workplace environment	socio-environmental context	digestive	Dental caries	521.1	80758	0.0410981	0.164405	1.17869	3.82e-20
AoU	EUR	smoking and associated risk behaviors	lifestyle and behavior	digestive	Dental caries	521.1	80758	0.0410981	0.121753	1.12947	4.34e-11
AoU	EUR	BMI and adiposity	physical measurements	digestive	Dental caries	521.1	80758	0.0410981	0.167763	1.18266	2.08e-19
AoU	EUR	trauma	mental health and cognition	digestive	Dental caries	521.1	80758	0.0410981	0.137845	1.1478	3.55e-14
AoU	EUR	educational attainment	socio-environmental context	digestive	Diseases of pulp and periapical tissues	522	79852	0.0302184	0.234134	1.26381	1.28e-28
AoU	EUR	joint pain	clinical disease and health history	digestive	Diseases of pulp and periapical tissues	522	79852	0.0302184	-0.14809	0.862353	1.11e-11
AoU	EUR	social and economic stability	socio-environmental context	digestive	Diseases of pulp and periapical tissues	522	79852	0.0302184	-0.108291	0.897366	3.15e-07
AoU	EUR	chrnoic pain	clinical disease and health history	digestive	Diseases of pulp and periapical tissues	522	79852	0.0302184	0.170888	1.18636	8.83e-15
AoU	EUR	occupation and workplace environment	socio-environmental context	digestive	Diseases of pulp and periapical tissues	522	79852	0.0302184	0.200485	1.222	6.64e-22
AoU	EUR	smoking and associated risk behaviors	lifestyle and behavior	digestive	Diseases of pulp and periapical tissues	522	79852	0.0302184	0.141695	1.15223	4.62e-11
AoU	EUR	BMI and adiposity	physical measurements	digestive	Diseases of pulp and periapical tissues	522	79852	0.0302184	0.158281	1.17149	2.79e-13
AoU	EUR	trauma	mental health and cognition	digestive	Diseases of pulp and periapical tissues	522	79852	0.0302184	0.145834	1.157	5.86e-12
AoU	EUR	educational attainment	socio-environmental context	digestive	Periapical abscess	522.5	79553	0.0265735	0.244784	1.27734	1.27e-27
AoU	EUR	joint pain	clinical disease and health history	digestive	Periapical abscess	522.5	79553	0.0265735	-0.146401	0.863811	3.03e-10
AoU	EUR	social and economic stability	socio-environmental context	digestive	Periapical abscess	522.5	79553	0.0265735	-0.114937	0.891423	3.58e-07
AoU	EUR	chrnoic pain	clinical disease and health history	digestive	Periapical abscess	522.5	79553	0.0265735	0.181224	1.19868	1.24e-14
AoU	EUR	occupation and workplace environment	socio-environmental context	digestive	Periapical abscess	522.5	79553	0.0265735	0.204436	1.22683	3.59e-20
AoU	EUR	smoking and associated risk behaviors	lifestyle and behavior	digestive	Periapical abscess	522.5	79553	0.0265735	0.164085	1.17831	8.91e-13
AoU	EUR	BMI and adiposity	physical measurements	digestive	Periapical abscess	522.5	79553	0.0265735	0.162375	1.1763	2.07e-12
AoU	EUR	trauma	mental health and cognition	digestive	Periapical abscess	522.5	79553	0.0265735	0.145719	1.15687	1.11e-10
AoU	EUR	educational attainment	socio-environmental context	digestive	Gingival and periodontal diseases	523	80186	0.0342578	0.100613	1.10585	3.99e-07
AoU	EUR	joint pain	clinical disease and health history	digestive	Gingival and periodontal diseases	523	80186	0.0342578	-0.123991	0.883387	1.5e-09
AoU	EUR	occupation and workplace environment	socio-environmental context	digestive	Gingival and periodontal diseases	523	80186	0.0342578	0.0980937	1.10307	5.52e-07
AoU	EUR	BMI and adiposity	physical measurements	digestive	Gingival and periodontal diseases	523	80186	0.0342578	0.105729	1.11152	2.22e-07
AoU	EUR	joint pain	clinical disease and health history	digestive	Periodontitis (acute or chronic)	523.3	78805	0.0173339	-0.148033	0.862403	2.83e-07
AoU	EUR	educational attainment	socio-environmental context	digestive	Other diseases of the teeth and supporting structures	525	81222	0.0465761	0.214509	1.23925	2.06e-36
AoU	EUR	hypertension	clinical disease and health history	digestive	Other diseases of the teeth and supporting structures	525	81222	0.0465761	0.0889501	1.09303	3.12e-07
AoU	EUR	joint pain	clinical disease and health history	digestive	Other diseases of the teeth and supporting structures	525	81222	0.0465761	-0.165575	0.847407	4.95e-21
AoU	EUR	social and economic stability	socio-environmental context	digestive	Other diseases of the teeth and supporting structures	525	81222	0.0465761	-0.130876	0.877326	1.89e-14
AoU	EUR	chrnoic pain	clinical disease and health history	digestive	Other diseases of the teeth and supporting structures	525	81222	0.0465761	0.126424	1.13476	1.11e-12
AoU	EUR	serve, life-threatening illness	clinical disease and health history	digestive	Other diseases of the teeth and supporting structures	525	81222	0.0465761	0.126243	1.13456	4.64e-14
AoU	EUR	body size	physical measurements	digestive	Other diseases of the teeth and supporting structures	525	81222	0.0465761	-0.0947415	0.909608	2.11e-08
AoU	EUR	gastrointestinal issues	clinical disease and health history	digestive	Other diseases of the teeth and supporting structures	525	81222	0.0465761	0.106973	1.1129	1.65e-10
AoU	EUR	urbanicity	socio-environmental context	digestive	Other diseases of the teeth and supporting structures	525	81222	0.0465761	-0.0850422	0.918474	5.9e-07
AoU	EUR	occupation and workplace environment	socio-environmental context	digestive	Other diseases of the teeth and supporting structures	525	81222	0.0465761	0.182241	1.1999	2.23e-27
AoU	EUR	smoking and associated risk behaviors	lifestyle and behavior	digestive	Other diseases of the teeth and supporting structures	525	81222	0.0465761	0.130664	1.13959	5.03e-14
AoU	EUR	BMI and adiposity	physical measurements	digestive	Other diseases of the teeth and supporting structures	525	81222	0.0465761	0.161223	1.17495	2.96e-20
AoU	EUR	trauma	mental health and cognition	digestive	Other diseases of the teeth and supporting structures	525	81222	0.0465761	0.163293	1.17738	1.17e-21
AoU	EUR	educational attainment	socio-environmental context	digestive	Loss of teeth or edentulism	525.1	78630	0.0151469	0.180368	1.19766	1.79e-09
AoU	EUR	chrnoic pain	clinical disease and health history	digestive	Diseases of the jaws	526	81809	0.0534171	0.0821832	1.08565	7.34e-07
AoU	EUR	serve, life-threatening illness	clinical disease and health history	digestive	Diseases of the oral soft tissues, excluding lesions specific for gingiva and tongue	528	85009	0.066193	0.0745844	1.07744	7.59e-08
AoU	EUR	anxiety and nervousness	mental health and cognition	digestive	Diseases of esophagus	530	85494	0.372365	0.0612749	1.06319	2.78e-17
AoU	EUR	educational attainment	socio-environmental context	digestive	Diseases of esophagus	530	85494	0.372365	0.116197	1.12322	1.67e-55
AoU	EUR	hypertension	clinical disease and health history	digestive	Diseases of esophagus	530	85494	0.372365	0.0880498	1.09204	1.64e-31
AoU	EUR	joint pain	clinical disease and health history	digestive	Diseases of esophagus	530	85494	0.372365	-0.0740635	0.928613	2.54e-22
AoU	EUR	chrnoic pain	clinical disease and health history	digestive	Diseases of esophagus	530	85494	0.372365	0.0996784	1.10482	3.22e-38
AoU	EUR	depressive symptomatology	mental health and cognition	digestive	Diseases of esophagus	530	85494	0.372365	0.0417339	1.04262	1.16e-08
AoU	EUR	serve, life-threatening illness	clinical disease and health history	digestive	Diseases of esophagus	530	85494	0.372365	0.0986361	1.10366	6.02e-42
AoU	EUR	body size	physical measurements	digestive	Diseases of esophagus	530	85494	0.372365	-0.0421459	0.95873	8.85e-09
AoU	EUR	diabetes	clinical disease and health history	digestive	Diseases of esophagus	530	85494	0.372365	0.0445966	1.04561	1.12e-08
AoU	EUR	clinical anxiety and depression	mental health and cognition	digestive	Diseases of esophagus	530	85494	0.372365	0.0409053	1.04175	4.77e-08
AoU	AMR	gastrointestinal issues	clinical disease and health history	digestive	Diseases of esophagus	530	23895	0.295041	0.0815848	1.08501	1.03e-07
AoU	EUR	gastrointestinal issues	clinical disease and health history	digestive	Diseases of esophagus	530	85494	0.372365	0.145182	1.15625	3.13e-88
AoU	EUR	hearing	physical measurements	digestive	Diseases of esophagus	530	85494	0.372365	0.044803	1.04582	6.37e-10
AoU	EUR	occupation and workplace environment	socio-environmental context	digestive	Diseases of esophagus	530	85494	0.372365	0.0882817	1.0923	9.53e-34
AoU	EUR	smoking and associated risk behaviors	lifestyle and behavior	digestive	Diseases of esophagus	530	85494	0.372365	0.0418698	1.04276	2.51e-08
AoU	EUR	BMI and adiposity	physical measurements	digestive	Diseases of esophagus	530	85494	0.372365	0.0924586	1.09687	3.94e-34
AoU	EUR	trauma	mental health and cognition	digestive	Diseases of esophagus	530	85494	0.372365	0.0466727	1.04778	2.73e-10
AoU	EUR	anxiety and nervousness	mental health and cognition	digestive	Esophagitis, GERD and related diseases	530.1	84764	0.36696	0.0620924	1.06406	1.77e-17
AoU	EUR	educational attainment	socio-environmental context	digestive	Esophagitis, GERD and related diseases	530.1	84764	0.36696	0.116682	1.12376	3.43e-55
AoU	EUR	hypertension	clinical disease and health history	digestive	Esophagitis, GERD and related diseases	530.1	84764	0.36696	0.0880827	1.09208	4.1e-31
AoU	EUR	joint pain	clinical disease and health history	digestive	Esophagitis, GERD and related diseases	530.1	84764	0.36696	-0.0746595	0.928059	2.31e-22
AoU	EUR	chrnoic pain	clinical disease and health history	digestive	Esophagitis, GERD and related diseases	530.1	84764	0.36696	0.101234	1.10654	7.86e-39
AoU	EUR	depressive symptomatology	mental health and cognition	digestive	Esophagitis, GERD and related diseases	530.1	84764	0.36696	0.0427399	1.04367	6.57e-09
AoU	EUR	serve, life-threatening illness	clinical disease and health history	digestive	Esophagitis, GERD and related diseases	530.1	84764	0.36696	0.0997942	1.10494	2.57e-42
AoU	EUR	body size	physical measurements	digestive	Esophagitis, GERD and related diseases	530.1	84764	0.36696	-0.0431663	0.957752	4.92e-09
AoU	EUR	diabetes	clinical disease and health history	digestive	Esophagitis, GERD and related diseases	530.1	84764	0.36696	0.0447146	1.04573	1.29e-08
AoU	EUR	clinical anxiety and depression	mental health and cognition	digestive	Esophagitis, GERD and related diseases	530.1	84764	0.36696	0.0408904	1.04174	5.98e-08
AoU	AMR	gastrointestinal issues	clinical disease and health history	digestive	Esophagitis, GERD and related diseases	530.1	23760	0.291035	0.0815319	1.08495	1.27e-07
AoU	EUR	gastrointestinal issues	clinical disease and health history	digestive	Esophagitis, GERD and related diseases	530.1	84764	0.36696	0.148311	1.15987	1.1e-90
AoU	EUR	hearing	physical measurements	digestive	Esophagitis, GERD and related diseases	530.1	84764	0.36696	0.0450434	1.04607	6.79e-10
AoU	EUR	occupation and workplace environment	socio-environmental context	digestive	Esophagitis, GERD and related diseases	530.1	84764	0.36696	0.0883781	1.0924	2.27e-33
AoU	EUR	smoking and associated risk behaviors	lifestyle and behavior	digestive	Esophagitis, GERD and related diseases	530.1	84764	0.36696	0.0418171	1.0427	3.25e-08
AoU	EUR	BMI and adiposity	physical measurements	digestive	Esophagitis, GERD and related diseases	530.1	84764	0.36696	0.0925086	1.09692	1.05e-33
AoU	EUR	trauma	mental health and cognition	digestive	Esophagitis, GERD and related diseases	530.1	84764	0.36696	0.0466059	1.04771	3.84e-10
AoU	EUR	anxiety and nervousness	mental health and cognition	digestive	GERD	530.11	83489	0.357293	0.0601349	1.06198	4.32e-16
AoU	EUR	educational attainment	socio-environmental context	digestive	GERD	530.11	83489	0.357293	0.117016	1.12414	4.92e-54
AoU	EUR	hypertension	clinical disease and health history	digestive	GERD	530.11	83489	0.357293	0.0889879	1.09307	6.48e-31
AoU	EUR	joint pain	clinical disease and health history	digestive	GERD	530.11	83489	0.357293	-0.0749986	0.927745	5.51e-22
AoU	EUR	chrnoic pain	clinical disease and health history	digestive	GERD	530.11	83489	0.357293	0.0987419	1.10378	4.38e-36
AoU	EUR	depressive symptomatology	mental health and cognition	digestive	GERD	530.11	83489	0.357293	0.0429198	1.04385	9.02e-09
AoU	EUR	serve, life-threatening illness	clinical disease and health history	digestive	GERD	530.11	83489	0.357293	0.100752	1.106	5.48e-42
AoU	EUR	body size	physical measurements	digestive	GERD	530.11	83489	0.357293	-0.0447046	0.95628	2.28e-09
AoU	EUR	diabetes	clinical disease and health history	digestive	GERD	530.11	83489	0.357293	0.0440432	1.04503	3.26e-08
AoU	EUR	clinical anxiety and depression	mental health and cognition	digestive	GERD	530.11	83489	0.357293	0.0406018	1.04144	1.1e-07
AoU	AMR	gastrointestinal issues	clinical disease and health history	digestive	GERD	530.11	23553	0.284804	0.0815744	1.08499	1.71e-07
AoU	EUR	gastrointestinal issues	clinical disease and health history	digestive	GERD	530.11	83489	0.357293	0.151027	1.16303	1.83e-91
AoU	EUR	hearing	physical measurements	digestive	GERD	530.11	83489	0.357293	0.0454834	1.04653	7.87e-10
AoU	EUR	occupation and workplace environment	socio-environmental context	digestive	GERD	530.11	83489	0.357293	0.0885358	1.09257	1.26e-32
AoU	EUR	smoking and associated risk behaviors	lifestyle and behavior	digestive	GERD	530.11	83489	0.357293	0.0418255	1.04271	4.93e-08
AoU	EUR	BMI and adiposity	physical measurements	digestive	GERD	530.11	83489	0.357293	0.0917484	1.09609	2.44e-32
AoU	EUR	trauma	mental health and cognition	digestive	GERD	530.11	83489	0.357293	0.0457289	1.04679	1.37e-09
AoU	EUR	gastrointestinal issues	clinical disease and health history	digestive	Ulcer of esophagus	530.12	54392	0.0134763	0.279334	1.32225	9e-14
AoU	EUR	chrnoic pain	clinical disease and health history	digestive	Barrett's esophagus	530.13	55599	0.0348927	0.143859	1.15472	8.61e-09
AoU	EUR	serve, life-threatening illness	clinical disease and health history	digestive	Barrett's esophagus	530.13	55599	0.0348927	0.116765	1.12386	6.79e-07
AoU	EUR	gastrointestinal issues	clinical disease and health history	digestive	Barrett's esophagus	530.13	55599	0.0348927	0.249012	1.28276	3.11e-26
AoU	EUR	occupation and workplace environment	socio-environmental context	digestive	Barrett's esophagus	530.13	55599	0.0348927	0.131068	1.14005	2.95e-08
AoU	EUR	BMI and adiposity	physical measurements	digestive	Barrett's esophagus	530.13	55599	0.0348927	0.134942	1.14447	4.33e-08
AoU	EUR	educational attainment	socio-environmental context	digestive	Reflux esophagitis	530.14	57843	0.0723337	0.164701	1.17904	4.91e-23
AoU	EUR	hypertension	clinical disease and health history	digestive	Reflux esophagitis	530.14	57843	0.0723337	0.0913479	1.09565	6.68e-08
AoU	EUR	joint pain	clinical disease and health history	digestive	Reflux esophagitis	530.14	57843	0.0723337	-0.108728	0.896974	2.31e-10
AoU	EUR	chrnoic pain	clinical disease and health history	digestive	Reflux esophagitis	530.14	57843	0.0723337	0.100672	1.10591	5.99e-09
AoU	EUR	serve, life-threatening illness	clinical disease and health history	digestive	Reflux esophagitis	530.14	57843	0.0723337	0.114729	1.12157	1.84e-12
AoU	EUR	gastrointestinal issues	clinical disease and health history	digestive	Reflux esophagitis	530.14	57843	0.0723337	0.187427	1.20614	1.39e-30
AoU	EUR	occupation and workplace environment	socio-environmental context	digestive	Reflux esophagitis	530.14	57843	0.0723337	0.10724	1.1132	5.88e-11
AoU	EUR	BMI and adiposity	physical measurements	digestive	Reflux esophagitis	530.14	57843	0.0723337	0.0971515	1.10203	1.25e-08
AoU	EUR	respiratory disease	clinical disease and health history	digestive	Eosinophilic esophagitis	530.15	54068	0.00756455	0.39852	1.48962	8.49e-15
AoU	EUR	gastrointestinal issues	clinical disease and health history	digestive	Esophageal bleeding (varices/hemorrhage)	530.2	55616	0.0351877	0.152434	1.16467	4.83e-11
AoU	EUR	educational attainment	socio-environmental context	digestive	Stricture and stenosis of esophagus	530.3	55429	0.0319327	0.194435	1.21462	1.04e-14
AoU	EUR	gastrointestinal issues	clinical disease and health history	digestive	Stricture and stenosis of esophagus	530.3	55429	0.0319327	0.147044	1.1584	1.83e-09
AoU	EUR	serve, life-threatening illness	clinical disease and health history	digestive	Disorders of esophageal motility	530.5	55024	0.0248074	0.137563	1.14747	6.93e-07
AoU	EUR	gastrointestinal issues	clinical disease and health history	digestive	Disorders of esophageal motility	530.5	55024	0.0248074	0.174567	1.19073	2.92e-10
AoU	EUR	educational attainment	socio-environmental context	digestive	Heartburn	530.9	57242	0.0625939	0.105162	1.11089	3.08e-09
AoU	EUR	chrnoic pain	clinical disease and health history	digestive	Heartburn	530.9	57242	0.0625939	0.0955718	1.10029	2.36e-07
AoU	EUR	serve, life-threatening illness	clinical disease and health history	digestive	Heartburn	530.9	57242	0.0625939	0.103064	1.10856	3.28e-09
AoU	EUR	gastrointestinal issues	clinical disease and health history	digestive	Heartburn	530.9	57242	0.0625939	0.186701	1.20527	1.02e-26
AoU	EUR	occupation and workplace environment	socio-environmental context	digestive	Heartburn	530.9	57242	0.0625939	0.104255	1.10988	2.56e-09
AoU	EUR	educational attainment	socio-environmental context	digestive	Peptic ulcer (excl. esophageal)	531	88092	0.0408437	0.149821	1.16163	1.3e-17
AoU	EUR	hypertension	clinical disease and health history	digestive	Peptic ulcer (excl. esophageal)	531	88092	0.0408437	0.106652	1.11255	2.18e-09
AoU	EUR	joint pain	clinical disease and health history	digestive	Peptic ulcer (excl. esophageal)	531	88092	0.0408437	-0.134135	0.874472	1.08e-13
AoU	EUR	chrnoic pain	clinical disease and health history	digestive	Peptic ulcer (excl. esophageal)	531	88092	0.0408437	0.142674	1.15335	4.94e-15
AoU	EUR	serve, life-threatening illness	clinical disease and health history	digestive	Peptic ulcer (excl. esophageal)	531	88092	0.0408437	0.115208	1.12211	1.84e-11
AoU	EUR	gastrointestinal issues	clinical disease and health history	digestive	Peptic ulcer (excl. esophageal)	531	88092	0.0408437	0.12182	1.12955	1.19e-12
AoU	EUR	occupation and workplace environment	socio-environmental context	digestive	Peptic ulcer (excl. esophageal)	531	88092	0.0408437	0.127469	1.13595	1.42e-13
AoU	EUR	smoking and associated risk behaviors	lifestyle and behavior	digestive	Peptic ulcer (excl. esophageal)	531	88092	0.0408437	0.0899005	1.09407	4.3e-07
AoU	EUR	BMI and adiposity	physical measurements	digestive	Peptic ulcer (excl. esophageal)	531	88092	0.0408437	0.18264	1.20038	3.16e-24
AoU	EUR	BMI and adiposity	physical measurements	digestive	Hemorrhage from gastrointestinal ulcer	531.1	85011	0.00608157	0.340678	1.4059	2.61e-13
AoU	EUR	educational attainment	socio-environmental context	digestive	Gastric ulcer	531.2	86121	0.018892	0.167609	1.18247	7.39e-11
AoU	EUR	occupation and workplace environment	socio-environmental context	digestive	Gastric ulcer	531.2	86121	0.018892	0.147053	1.15842	6.13e-09
AoU	EUR	BMI and adiposity	physical measurements	digestive	Gastric ulcer	531.2	86121	0.018892	0.179719	1.19688	9.71e-12
AoU	EUR	educational attainment	socio-environmental context	digestive	Peptic ulcer, site unspecified	531.4	86271	0.0205979	0.169339	1.18452	6.27e-12
AoU	EUR	joint pain	clinical disease and health history	digestive	Peptic ulcer, site unspecified	531.4	86271	0.0205979	-0.171694	0.842237	1.32e-11
AoU	EUR	chrnoic pain	clinical disease and health history	digestive	Peptic ulcer, site unspecified	531.4	86271	0.0205979	0.1566	1.16953	9.76e-10
AoU	EUR	serve, life-threatening illness	clinical disease and health history	digestive	Peptic ulcer, site unspecified	531.4	86271	0.0205979	0.146318	1.15756	1.29e-09
AoU	EUR	gastrointestinal issues	clinical disease and health history	digestive	Peptic ulcer, site unspecified	531.4	86271	0.0205979	0.144424	1.15537	2.05e-09
AoU	EUR	occupation and workplace environment	socio-environmental context	digestive	Peptic ulcer, site unspecified	531.4	86271	0.0205979	0.151712	1.16383	3.87e-10
AoU	EUR	smoking and associated risk behaviors	lifestyle and behavior	digestive	Peptic ulcer, site unspecified	531.4	86271	0.0205979	0.13724	1.1471	4.13e-08
AoU	EUR	BMI and adiposity	physical measurements	digestive	Peptic ulcer, site unspecified	531.4	86271	0.0205979	0.171581	1.18718	1.09e-11
AoU	EUR	educational attainment	socio-environmental context	digestive	Gastrojejunal ulcer	531.5	84783	0.0034087	0.375382	1.45555	5.33e-10
AoU	EUR	BMI and adiposity	physical measurements	digestive	Gastrojejunal ulcer	531.5	84783	0.0034087	0.485444	1.6249	4.13e-15
AoU	EUR	educational attainment	socio-environmental context	digestive	Dysphagia	532	63587	0.156133	0.125846	1.13411	3.07e-28
AoU	EUR	hypertension	clinical disease and health history	digestive	Dysphagia	532	63587	0.156133	0.0766733	1.07969	3.88e-11
AoU	EUR	joint pain	clinical disease and health history	digestive	Dysphagia	532	63587	0.156133	-0.0985254	0.906173	5.74e-17
AoU	EUR	chrnoic pain	clinical disease and health history	digestive	Dysphagia	532	63587	0.156133	0.106938	1.11287	2.28e-19
AoU	EUR	depressive symptomatology	mental health and cognition	digestive	Dysphagia	532	63587	0.156133	0.0561182	1.05772	6.26e-07
AoU	EUR	serve, life-threatening illness	clinical disease and health history	digestive	Dysphagia	532	63587	0.156133	0.125507	1.13372	3.75e-29
AoU	EUR	gastrointestinal issues	clinical disease and health history	digestive	Dysphagia	532	63587	0.156133	0.130832	1.13978	1.41e-31
AoU	EUR	occupation and workplace environment	socio-environmental context	digestive	Dysphagia	532	63587	0.156133	0.103	1.10849	4.76e-20
AoU	EUR	BMI and adiposity	physical measurements	digestive	Dysphagia	532	63587	0.156133	0.0847295	1.08842	4.59e-13
AoU	EUR	trauma	mental health and cognition	digestive	Dysphagia	532	63587	0.156133	0.0636311	1.0657	2.39e-08
AoU	EUR	educational attainment	socio-environmental context	digestive	Gastritis and duodenitis	535	83728	0.108626	0.126413	1.13475	2.08e-28
AoU	EUR	joint pain	clinical disease and health history	digestive	Gastritis and duodenitis	535	83728	0.108626	-0.0586266	0.943059	6.31e-07
AoU	EUR	chrnoic pain	clinical disease and health history	digestive	Gastritis and duodenitis	535	83728	0.108626	0.102696	1.10815	6.17e-18
AoU	EUR	serve, life-threatening illness	clinical disease and health history	digestive	Gastritis and duodenitis	535	83728	0.108626	0.101689	1.10704	1.17e-19
AoU	EUR	gastrointestinal issues	clinical disease and health history	digestive	Gastritis and duodenitis	535	83728	0.108626	0.0999519	1.10512	4.55e-19
AoU	EUR	occupation and workplace environment	socio-environmental context	digestive	Gastritis and duodenitis	535	83728	0.108626	0.0748779	1.07775	2.83e-11
AoU	EUR	BMI and adiposity	physical measurements	digestive	Gastritis and duodenitis	535	83728	0.108626	0.0669641	1.06926	1.07e-08
AoU	EUR	serve, life-threatening illness	clinical disease and health history	digestive	Acute gastritis	535.1	75733	0.0145247	0.171	1.18649	2.09e-08
AoU	EUR	educational attainment	socio-environmental context	digestive	Atrophic gastritis	535.2	78048	0.0437551	0.13995	1.15022	7.37e-15
AoU	EUR	serve, life-threatening illness	clinical disease and health history	digestive	Atrophic gastritis	535.2	78048	0.0437551	0.113819	1.12055	1.09e-10
AoU	EUR	gastrointestinal issues	clinical disease and health history	digestive	Atrophic gastritis	535.2	78048	0.0437551	0.119297	1.1267	1.29e-11
AoU	EUR	educational attainment	socio-environmental context	digestive	Gastritis and duodenitis, NOS	535.9	79761	0.0642921	0.144296	1.15523	2.27e-22
AoU	EUR	chrnoic pain	clinical disease and health history	digestive	Gastritis and duodenitis, NOS	535.9	79761	0.0642921	0.125557	1.13378	4.23e-16
AoU	EUR	serve, life-threatening illness	clinical disease and health history	digestive	Gastritis and duodenitis, NOS	535.9	79761	0.0642921	0.121626	1.12933	6.05e-17
AoU	EUR	gastrointestinal issues	clinical disease and health history	digestive	Gastritis and duodenitis, NOS	535.9	79761	0.0642921	0.109051	1.11522	6.05e-14
AoU	EUR	occupation and workplace environment	socio-environmental context	digestive	Gastritis and duodenitis, NOS	535.9	79761	0.0642921	0.0719393	1.07459	8.32e-07
AoU	EUR	educational attainment	socio-environmental context	digestive	Disorders of function of stomach	536	78991	0.0551708	0.0798099	1.08308	5.89e-07
AoU	EUR	serve, life-threatening illness	clinical disease and health history	digestive	Disorders of function of stomach	536	78991	0.0551708	0.0982775	1.10327	3.68e-10
AoU	EUR	diabetes	clinical disease and health history	digestive	Disorders of function of stomach	536	78991	0.0551708	0.0931869	1.09767	3.51e-08
AoU	EUR	gastrointestinal issues	clinical disease and health history	digestive	Disorders of function of stomach	536	78991	0.0551708	0.0846134	1.0883	6.66e-08
AoU	EUR	educational attainment	socio-environmental context	digestive	Gastroparesis	536.3	76138	0.0197667	0.140649	1.15102	1.17e-07
AoU	EUR	hypertension	clinical disease and health history	digestive	Gastroparesis	536.3	76138	0.0197667	0.140762	1.15115	2.19e-07
AoU	EUR	serve, life-threatening illness	clinical disease and health history	digestive	Gastroparesis	536.3	76138	0.0197667	0.136586	1.14635	1.72e-07
AoU	EUR	diabetes	clinical disease and health history	digestive	Gastroparesis	536.3	76138	0.0197667	0.25126	1.28564	4.67e-19
AoU	EUR	gastrointestinal issues	clinical disease and health history	digestive	Gastroparesis	536.3	76138	0.0197667	0.169228	1.18439	9.07e-11
AoU	EUR	BMI and adiposity	physical measurements	digestive	Gastroparesis	536.3	76138	0.0197667	0.188609	1.20757	4.61e-12
AoU	EUR	anxiety and nervousness	mental health and cognition	digestive	Other disorders of stomach and duodenum	537	79366	0.0596351	0.0807357	1.08408	8.73e-08
AoU	EUR	chrnoic pain	clinical disease and health history	digestive	Other disorders of stomach and duodenum	537	79366	0.0596351	0.0860186	1.08983	7.88e-08
AoU	EUR	serve, life-threatening illness	clinical disease and health history	digestive	Other disorders of stomach and duodenum	537	79366	0.0596351	0.117442	1.12462	7.46e-15
AoU	EUR	gastrointestinal issues	clinical disease and health history	digestive	Other disorders of stomach and duodenum	537	79366	0.0596351	0.0934836	1.09799	5.69e-10
AoU	EUR	educational attainment	socio-environmental context	digestive	Abdominal hernia	550	88092	0.160128	0.0917199	1.09606	1.56e-21
AoU	EUR	hypertension	clinical disease and health history	digestive	Abdominal hernia	550	88092	0.160128	0.060135	1.06198	7.92e-10
AoU	EUR	joint pain	clinical disease and health history	digestive	Abdominal hernia	550	88092	0.160128	-0.0532939	0.948101	7.26e-08
AoU	EUR	chrnoic pain	clinical disease and health history	digestive	Abdominal hernia	550	88092	0.160128	0.0705744	1.07312	1.73e-12
AoU	EUR	serve, life-threatening illness	clinical disease and health history	digestive	Abdominal hernia	550	88092	0.160128	0.0846142	1.0883	2.61e-19
AoU	EUR	gastrointestinal issues	clinical disease and health history	digestive	Abdominal hernia	550	88092	0.160128	0.111018	1.11742	4.81e-32
AoU	EUR	occupation and workplace environment	socio-environmental context	digestive	Abdominal hernia	550	88092	0.160128	0.0658241	1.06804	3.52e-12
AoU	EUR	BMI and adiposity	physical measurements	digestive	Abdominal hernia	550	88092	0.160128	0.067146	1.06945	1.03e-11
AoU	EUR	BMI and adiposity	physical measurements	digestive	Inguinal hernia	550.1	77649	0.0471738	-0.122067	0.885089	5.44e-11
AoU	EUR	educational attainment	socio-environmental context	digestive	Diaphragmatic hernia	550.2	81752	0.0949946	0.110535	1.11688	6.37e-19
AoU	EUR	hypertension	clinical disease and health history	digestive	Diaphragmatic hernia	550.2	81752	0.0949946	0.0782398	1.08138	5.75e-10
AoU	EUR	joint pain	clinical disease and health history	digestive	Diaphragmatic hernia	550.2	81752	0.0949946	-0.0700103	0.932384	4.26e-08
AoU	EUR	chrnoic pain	clinical disease and health history	digestive	Diaphragmatic hernia	550.2	81752	0.0949946	0.0800889	1.08338	5.5e-10
AoU	EUR	serve, life-threatening illness	clinical disease and health history	digestive	Diaphragmatic hernia	550.2	81752	0.0949946	0.0778949	1.08101	1.44e-10
AoU	EUR	gastrointestinal issues	clinical disease and health history	digestive	Diaphragmatic hernia	550.2	81752	0.0949946	0.165148	1.17957	6.08e-42
AoU	EUR	urbanicity	socio-environmental context	digestive	Diaphragmatic hernia	550.2	81752	0.0949946	-0.0625801	0.939338	4e-07
AoU	EUR	occupation and workplace environment	socio-environmental context	digestive	Diaphragmatic hernia	550.2	81752	0.0949946	0.0817097	1.08514	2.24e-11
AoU	EUR	BMI and adiposity	physical measurements	digestive	Diaphragmatic hernia	550.2	81752	0.0949946	0.0823118	1.08579	1.05e-10
AoU	EUR	serve, life-threatening illness	clinical disease and health history	digestive	Umbilical hernia	550.4	76609	0.0342388	0.115795	1.12277	7.24e-09
AoU	EUR	gastrointestinal issues	clinical disease and health history	digestive	Umbilical hernia	550.4	76609	0.0342388	0.104281	1.10991	1.86e-07
AoU	EUR	BMI and adiposity	physical measurements	digestive	Umbilical hernia	550.4	76609	0.0342388	0.129943	1.13876	5.85e-10
AoU	EUR	educational attainment	socio-environmental context	digestive	Ventral hernia	550.5	76580	0.0338731	0.189692	1.20888	3.01e-20
AoU	EUR	joint pain	clinical disease and health history	digestive	Ventral hernia	550.5	76580	0.0338731	-0.111981	0.894061	1.19e-07
AoU	EUR	chrnoic pain	clinical disease and health history	digestive	Ventral hernia	550.5	76580	0.0338731	0.106136	1.11197	7.03e-07
AoU	EUR	serve, life-threatening illness	clinical disease and health history	digestive	Ventral hernia	550.5	76580	0.0338731	0.169566	1.18479	3.42e-17
AoU	EUR	gastrointestinal issues	clinical disease and health history	digestive	Ventral hernia	550.5	76580	0.0338731	0.123061	1.13095	9.19e-10
AoU	EUR	occupation and workplace environment	socio-environmental context	digestive	Ventral hernia	550.5	76580	0.0338731	0.105993	1.11181	1.56e-07
AoU	EUR	BMI and adiposity	physical measurements	digestive	Ventral hernia	550.5	76580	0.0338731	0.187973	1.2068	5.36e-19
AoU	EUR	educational attainment	socio-environmental context	digestive	Incisional hernia	550.6	75333	0.0178806	0.209316	1.23283	1.31e-13
AoU	EUR	hypertension	clinical disease and health history	digestive	Incisional hernia	550.6	75333	0.0178806	0.150304	1.16219	1.69e-07
AoU	EUR	serve, life-threatening illness	clinical disease and health history	digestive	Incisional hernia	550.6	75333	0.0178806	0.200823	1.22241	3.66e-13
AoU	EUR	occupation and workplace environment	socio-environmental context	digestive	Incisional hernia	550.6	75333	0.0178806	0.13979	1.15003	4.89e-07
AoU	EUR	BMI and adiposity	physical measurements	digestive	Incisional hernia	550.6	75333	0.0178806	0.241543	1.27321	7.7e-17
AoU	EUR	serve, life-threatening illness	clinical disease and health history	digestive	Inflammatory bowel disease and other gastroenteritis and colitis	555	53393	0.0457176	0.135283	1.14486	8.14e-11
AoU	EUR	serve, life-threatening illness	clinical disease and health history	digestive	Ulcerative colitis	555.2	52459	0.0287272	0.150526	1.16245	9.86e-09
AoU	EUR	BMI and adiposity	physical measurements	digestive	Intestinal malabsorption (non-celiac)	557	52479	0.0290974	0.174452	1.19059	1.85e-10
AoU	EUR	educational attainment	socio-environmental context	digestive	Noninfectious gastroenteritis	558	59623	0.14543	0.0943211	1.09891	2.97e-15
AoU	EUR	joint pain	clinical disease and health history	digestive	Noninfectious gastroenteritis	558	59623	0.14543	-0.0645413	0.937497	1.57e-07
AoU	EUR	chrnoic pain	clinical disease and health history	digestive	Noninfectious gastroenteritis	558	59623	0.14543	0.10438	1.11002	4.68e-17
AoU	EUR	depressive symptomatology	mental health and cognition	digestive	Noninfectious gastroenteritis	558	59623	0.14543	0.0624082	1.0644	1.3e-07
AoU	EUR	serve, life-threatening illness	clinical disease and health history	digestive	Noninfectious gastroenteritis	558	59623	0.14543	0.136949	1.14677	2.06e-31
AoU	EUR	gastrointestinal issues	clinical disease and health history	digestive	Noninfectious gastroenteritis	558	59623	0.14543	0.0935345	1.09805	1.56e-15
AoU	EUR	occupation and workplace environment	socio-environmental context	digestive	Noninfectious gastroenteritis	558	59623	0.14543	0.0836241	1.08722	1.22e-12
AoU	EUR	BMI and adiposity	physical measurements	digestive	Noninfectious gastroenteritis	558	59623	0.14543	0.080263	1.08357	5.91e-11
AoU	EUR	serve, life-threatening illness	clinical disease and health history	digestive	Intestinal obstruction without mention of hernia	560	54078	0.0578054	0.130565	1.13947	2.28e-12
AoU	EUR	serve, life-threatening illness	clinical disease and health history	digestive	Paralytic ileus	560.1	52138	0.0227473	0.164402	1.17869	2.48e-08
AoU	EUR	anxiety and nervousness	mental health and cognition	digestive	Symptoms involving digestive system	561	70380	0.276044	0.0437748	1.04475	3.16e-07
AoU	EUR	educational attainment	socio-environmental context	digestive	Symptoms involving digestive system	561	70380	0.276044	0.0683883	1.07078	4.83e-15
AoU	EUR	joint pain	clinical disease and health history	digestive	Symptoms involving digestive system	561	70380	0.276044	-0.0479708	0.953162	9.84e-08
AoU	EUR	chrnoic pain	clinical disease and health history	digestive	Symptoms involving digestive system	561	70380	0.276044	0.0846732	1.08836	1.29e-20
AoU	EUR	serve, life-threatening illness	clinical disease and health history	digestive	Symptoms involving digestive system	561	70380	0.276044	0.106972	1.1129	1.41e-35
AoU	EUR	diabetes	clinical disease and health history	digestive	Symptoms involving digestive system	561	70380	0.276044	0.0471054	1.04823	3.38e-07
AoU	EUR	gastrointestinal issues	clinical disease and health history	digestive	Symptoms involving digestive system	561	70380	0.276044	0.0747848	1.07765	2.7e-18
AoU	EUR	occupation and workplace environment	socio-environmental context	digestive	Symptoms involving digestive system	561	70380	0.276044	0.0644106	1.06653	7.22e-14
AoU	EUR	BMI and adiposity	physical measurements	digestive	Symptoms involving digestive system	561	70380	0.276044	0.046374	1.04747	2.31e-07
AoU	EUR	hypertension	clinical disease and health history	digestive	Diverticulosis and diverticulitis	562	66819	0.237462	0.0593563	1.06115	5.24e-09
AoU	EUR	chrnoic pain	clinical disease and health history	digestive	Diverticulosis and diverticulitis	562	66819	0.237462	0.0580809	1.0598	2.31e-08
AoU	EUR	serve, life-threatening illness	clinical disease and health history	digestive	Diverticulosis and diverticulitis	562	66819	0.237462	0.107415	1.1134	6.13e-28
AoU	EUR	gastrointestinal issues	clinical disease and health history	digestive	Diverticulosis and diverticulitis	562	66819	0.237462	0.0565482	1.05818	6.99e-09
AoU	EUR	occupation and workplace environment	socio-environmental context	digestive	Diverticulosis and diverticulitis	562	66819	0.237462	0.055202	1.05675	2.08e-08
AoU	EUR	hypertension	clinical disease and health history	digestive	Diverticulosis	562.1	65798	0.22563	0.0581123	1.05983	2.62e-08
AoU	EUR	chrnoic pain	clinical disease and health history	digestive	Diverticulosis	562.1	65798	0.22563	0.0557632	1.05735	1.74e-07
AoU	EUR	serve, life-threatening illness	clinical disease and health history	digestive	Diverticulosis	562.1	65798	0.22563	0.103102	1.1086	1.26e-24
AoU	EUR	gastrointestinal issues	clinical disease and health history	digestive	Diverticulosis	562.1	65798	0.22563	0.0534709	1.05493	9.59e-08
AoU	EUR	occupation and workplace environment	socio-environmental context	digestive	Diverticulosis	562.1	65798	0.22563	0.0503632	1.05165	6.41e-07
AoU	EUR	educational attainment	socio-environmental context	digestive	Diverticulitis	562.2	54135	0.0587975	0.137501	1.1474	8.47e-13
AoU	EUR	chrnoic pain	clinical disease and health history	digestive	Diverticulitis	562.2	54135	0.0587975	0.140609	1.15097	1.58e-12
AoU	EUR	serve, life-threatening illness	clinical disease and health history	digestive	Diverticulitis	562.2	54135	0.0587975	0.187655	1.20642	1.01e-23
AoU	EUR	gastrointestinal issues	clinical disease and health history	digestive	Diverticulitis	562.2	54135	0.0587975	0.126069	1.13436	1.47e-11
AoU	EUR	occupation and workplace environment	socio-environmental context	digestive	Diverticulitis	562.2	54135	0.0587975	0.152088	1.16426	6.03e-16
AoU	EUR	anxiety and nervousness	mental health and cognition	digestive	Functional digestive disorders	564	63389	0.196201	0.055593	1.05717	4.89e-08
AoU	EUR	educational attainment	socio-environmental context	digestive	Functional digestive disorders	564	63389	0.196201	0.0571181	1.05878	3.94e-08
AoU	EUR	joint pain	clinical disease and health history	digestive	Functional digestive disorders	564	63389	0.196201	-0.0612339	0.940603	1.07e-08
AoU	EUR	chrnoic pain	clinical disease and health history	digestive	Functional digestive disorders	564	63389	0.196201	0.0942986	1.09889	2.94e-18
AoU	EUR	serve, life-threatening illness	clinical disease and health history	digestive	Functional digestive disorders	564	63389	0.196201	0.111948	1.11845	5.36e-28
AoU	EUR	clinical anxiety and depression	mental health and cognition	digestive	Functional digestive disorders	564	63389	0.196201	0.054635	1.05616	2.04e-07
AoU	EUR	gastrointestinal issues	clinical disease and health history	digestive	Functional digestive disorders	564	63389	0.196201	0.0910635	1.09534	4.16e-19
AoU	EUR	occupation and workplace environment	socio-environmental context	digestive	Functional digestive disorders	564	63389	0.196201	0.0791033	1.08232	1.15e-14
AoU	EUR	chrnoic pain	clinical disease and health history	digestive	Irritable Bowel Syndrome	564.1	57257	0.110118	0.131528	1.14057	7.94e-20
AoU	EUR	serve, life-threatening illness	clinical disease and health history	digestive	Irritable Bowel Syndrome	564.1	57257	0.110118	0.128655	1.1373	3.5e-21
AoU	EUR	gastrointestinal issues	clinical disease and health history	digestive	Irritable Bowel Syndrome	564.1	57257	0.110118	0.103286	1.10881	2.95e-14
AoU	EUR	occupation and workplace environment	socio-environmental context	digestive	Irritable Bowel Syndrome	564.1	57257	0.110118	0.0920268	1.09639	1.55e-11
AoU	EUR	chrnoic pain	clinical disease and health history	digestive	Personal history of diseases of digestive system	564.9	55222	0.0773242	0.089116	1.09321	1.89e-07
AoU	EUR	serve, life-threatening illness	clinical disease and health history	digestive	Personal history of diseases of digestive system	564.9	55222	0.0773242	0.130065	1.1389	6.79e-16
AoU	EUR	gastrointestinal issues	clinical disease and health history	digestive	Personal history of diseases of digestive system	564.9	55222	0.0773242	0.0986119	1.10364	8.95e-10
AoU	EUR	serve, life-threatening illness	clinical disease and health history	digestive	Other disorders of peritoneum	568	76972	0.0261783	0.119532	1.12697	1.39e-07
AoU	EUR	BMI and adiposity	physical measurements	digestive	Other disorders of peritoneum	568	76972	0.0261783	0.136549	1.14631	8.71e-09
AoU	EUR	educational attainment	socio-environmental context	digestive	Peritoneal adhesions (postoperative) (postinfection)	568.1	76465	0.0197214	0.139123	1.14927	1.84e-07
AoU	EUR	serve, life-threatening illness	clinical disease and health history	digestive	Peritoneal adhesions (postoperative) (postinfection)	568.1	76465	0.0197214	0.135892	1.14556	2.01e-07
AoU	EUR	BMI and adiposity	physical measurements	digestive	Peritoneal adhesions (postoperative) (postinfection)	568.1	76465	0.0197214	0.185682	1.20404	1.11e-11
AoU	EUR	BMI and adiposity	physical measurements	digestive	Other disorders of intestine	569	80964	0.0741935	0.0887198	1.09277	3.72e-10
AoU	EUR	educational attainment	socio-environmental context	digestive	Gastrointestinal complications	569.2	76498	0.0201443	0.160903	1.17457	1.03e-09
AoU	EUR	joint pain	clinical disease and health history	digestive	Gastrointestinal complications	569.2	76498	0.0201443	-0.138167	0.870954	3.82e-07
AoU	EUR	BMI and adiposity	physical measurements	digestive	Gastrointestinal complications	569.2	76498	0.0201443	0.324901	1.38389	3.79e-33
AoU	EUR	anxiety and nervousness	mental health and cognition	digestive	Chronic liver disease and cirrhosis	571	82157	0.115511	0.0557064	1.05729	3.94e-07
AoU	EUR	educational attainment	socio-environmental context	digestive	Chronic liver disease and cirrhosis	571	82157	0.115511	0.141746	1.15228	1.42e-36
AoU	EUR	hypertension	clinical disease and health history	digestive	Chronic liver disease and cirrhosis	571	82157	0.115511	0.125652	1.13389	4.52e-28
AoU	EUR	joint pain	clinical disease and health history	digestive	Chronic liver disease and cirrhosis	571	82157	0.115511	-0.0706223	0.931814	9.65e-10
AoU	EUR	chrnoic pain	clinical disease and health history	digestive	Chronic liver disease and cirrhosis	571	82157	0.115511	0.079438	1.08268	9.83e-12
AoU	EUR	serve, life-threatening illness	clinical disease and health history	digestive	Chronic liver disease and cirrhosis	571	82157	0.115511	0.0884936	1.09253	8.27e-16
AoU	EUR	diabetes	clinical disease and health history	digestive	Chronic liver disease and cirrhosis	571	82157	0.115511	0.102111	1.10751	6.58e-18
AoU	EUR	gastrointestinal issues	clinical disease and health history	digestive	Chronic liver disease and cirrhosis	571	82157	0.115511	0.0706327	1.07319	1.27e-10
AoU	EUR	occupation and workplace environment	socio-environmental context	digestive	Chronic liver disease and cirrhosis	571	82157	0.115511	0.0866153	1.09048	4.22e-15
AoU	EUR	smoking and associated risk behaviors	lifestyle and behavior	digestive	Chronic liver disease and cirrhosis	571	82157	0.115511	0.0634973	1.06556	2.58e-08
AoU	AMR	BMI and adiposity	physical measurements	digestive	Chronic liver disease and cirrhosis	571	23043	0.150197	0.0954778	1.10018	5.87e-07
AoU	EUR	BMI and adiposity	physical measurements	digestive	Chronic liver disease and cirrhosis	571	82157	0.115511	0.156185	1.16904	7.38e-42
AoU	EUR	trauma	mental health and cognition	digestive	Chronic liver disease and cirrhosis	571	82157	0.115511	0.0712178	1.07382	2.14e-10
AoU	EUR	anxiety and nervousness	mental health and cognition	digestive	Other chronic nonalcoholic liver disease	571.5	81918	0.11293	0.0569646	1.05862	2.92e-07
AoU	EUR	educational attainment	socio-environmental context	digestive	Other chronic nonalcoholic liver disease	571.5	81918	0.11293	0.145655	1.1568	1.04e-37
AoU	AMR	hypertension	clinical disease and health history	digestive	Other chronic nonalcoholic liver disease	571.5	22975	0.147682	0.0968305	1.10167	4.49e-07
AoU	EUR	hypertension	clinical disease and health history	digestive	Other chronic nonalcoholic liver disease	571.5	81918	0.11293	0.125832	1.13409	1.46e-27
AoU	EUR	joint pain	clinical disease and health history	digestive	Other chronic nonalcoholic liver disease	571.5	81918	0.11293	-0.0744782	0.928228	1.81e-10
AoU	EUR	chrnoic pain	clinical disease and health history	digestive	Other chronic nonalcoholic liver disease	571.5	81918	0.11293	0.0817913	1.08523	4.14e-12
AoU	EUR	serve, life-threatening illness	clinical disease and health history	digestive	Other chronic nonalcoholic liver disease	571.5	81918	0.11293	0.0900172	1.09419	5.61e-16
AoU	EUR	diabetes	clinical disease and health history	digestive	Other chronic nonalcoholic liver disease	571.5	81918	0.11293	0.102177	1.10758	1.44e-17
AoU	EUR	gastrointestinal issues	clinical disease and health history	digestive	Other chronic nonalcoholic liver disease	571.5	81918	0.11293	0.0703184	1.07285	2.44e-10
AoU	EUR	occupation and workplace environment	socio-environmental context	digestive	Other chronic nonalcoholic liver disease	571.5	81918	0.11293	0.0882435	1.09225	2.67e-15
AoU	EUR	smoking and associated risk behaviors	lifestyle and behavior	digestive	Other chronic nonalcoholic liver disease	571.5	81918	0.11293	0.0630849	1.06512	4.5e-08
AoU	AMR	BMI and adiposity	physical measurements	digestive	Other chronic nonalcoholic liver disease	571.5	22975	0.147682	0.0955776	1.10029	7.08e-07
AoU	EUR	BMI and adiposity	physical measurements	digestive	Other chronic nonalcoholic liver disease	571.5	81918	0.11293	0.158772	1.17207	2.75e-42
AoU	EUR	trauma	mental health and cognition	digestive	Other chronic nonalcoholic liver disease	571.5	81918	0.11293	0.0727368	1.07545	1.42e-10
AoU	EUR	educational attainment	socio-environmental context	digestive	Cirrhosis of liver without mention of alcohol	571.51	74360	0.0227676	0.259043	1.29569	1.12e-24
AoU	EUR	hypertension	clinical disease and health history	digestive	Cirrhosis of liver without mention of alcohol	571.51	74360	0.0227676	0.147568	1.15901	9.62e-09
AoU	EUR	joint pain	clinical disease and health history	digestive	Cirrhosis of liver without mention of alcohol	571.51	74360	0.0227676	-0.15374	0.857495	3.43e-09
AoU	EUR	occupation and workplace environment	socio-environmental context	digestive	Cirrhosis of liver without mention of alcohol	571.51	74360	0.0227676	0.15449	1.16706	4.9e-10
AoU	EUR	BMI and adiposity	physical measurements	digestive	Cirrhosis of liver without mention of alcohol	571.51	74360	0.0227676	0.249782	1.28374	5.81e-22
AoU	EUR	trauma	mental health and cognition	digestive	Cirrhosis of liver without mention of alcohol	571.51	74360	0.0227676	0.124335	1.13239	8.19e-07
AoU	EUR	BMI and adiposity	physical measurements	digestive	Liver abscess and sequelae of chronic liver disease	571.8	73687	0.0138423	0.203419	1.22559	8.76e-10
AoU	EUR	educational attainment	socio-environmental context	digestive	Portal hypertension	571.81	73378	0.00968955	0.203931	1.22621	1.23e-07
AoU	EUR	BMI and adiposity	physical measurements	digestive	Portal hypertension	571.81	73378	0.00968955	0.25432	1.28958	1.36e-10
AoU	EUR	BMI and adiposity	physical measurements	digestive	Ascites (non malignant)	572	74419	0.0235424	0.129228	1.13795	3.6e-07
AoU	EUR	joint pain	clinical disease and health history	digestive	Hepatomegaly	573.3	74542	0.0251536	-0.132771	0.875665	7.36e-08
AoU	EUR	chrnoic pain	clinical disease and health history	digestive	Hepatomegaly	573.3	74542	0.0251536	0.126418	1.13476	3.79e-07
AoU	EUR	occupation and workplace environment	socio-environmental context	digestive	Hepatomegaly	573.3	74542	0.0251536	0.128226	1.13681	5.24e-08
AoU	EUR	BMI and adiposity	physical measurements	digestive	Hepatomegaly	573.3	74542	0.0251536	0.212161	1.23635	5.5e-18
AoU	EUR	educational attainment	socio-environmental context	digestive	Nonspecific elevation of levels of transaminase or lactic acid dehydrogenase [LDH]	573.6	74774	0.0281782	0.111994	1.11851	6.87e-07
AoU	EUR	educational attainment	socio-environmental context	digestive	Cholelithiasis and cholecystitis	574	85457	0.0748213	0.120075	1.12758	2.63e-19
AoU	EUR	hypertension	clinical disease and health history	digestive	Cholelithiasis and cholecystitis	574	85457	0.0748213	0.0774108	1.08049	1.27e-08
AoU	EUR	chrnoic pain	clinical disease and health history	digestive	Cholelithiasis and cholecystitis	574	85457	0.0748213	0.0793196	1.08255	1.15e-08
AoU	EUR	serve, life-threatening illness	clinical disease and health history	digestive	Cholelithiasis and cholecystitis	574	85457	0.0748213	0.0781736	1.08131	2.38e-09
AoU	EUR	gastrointestinal issues	clinical disease and health history	digestive	Cholelithiasis and cholecystitis	574	85457	0.0748213	0.0777883	1.08089	2.78e-09
AoU	EUR	occupation and workplace environment	socio-environmental context	digestive	Cholelithiasis and cholecystitis	574	85457	0.0748213	0.102861	1.10834	5.16e-15
AoU	EUR	BMI and adiposity	physical measurements	digestive	Cholelithiasis and cholecystitis	574	85457	0.0748213	0.189228	1.20832	3.62e-43
AoU	EUR	educational attainment	socio-environmental context	digestive	Cholelithiasis	574.1	84345	0.0626238	0.114544	1.12136	4.56e-15
AoU	EUR	hypertension	clinical disease and health history	digestive	Cholelithiasis	574.1	84345	0.0626238	0.0795398	1.08279	8.87e-08
AoU	EUR	chrnoic pain	clinical disease and health history	digestive	Cholelithiasis	574.1	84345	0.0626238	0.0752291	1.07813	7.37e-07
AoU	EUR	serve, life-threatening illness	clinical disease and health history	digestive	Cholelithiasis	574.1	84345	0.0626238	0.0815029	1.08492	1.24e-08
AoU	EUR	gastrointestinal issues	clinical disease and health history	digestive	Cholelithiasis	574.1	84345	0.0626238	0.0752834	1.07819	1.42e-07
AoU	EUR	occupation and workplace environment	socio-environmental context	digestive	Cholelithiasis	574.1	84345	0.0626238	0.0931539	1.09763	9.06e-11
AoU	EUR	BMI and adiposity	physical measurements	digestive	Cholelithiasis	574.1	84345	0.0626238	0.200552	1.22208	1.1e-40
AoU	EUR	BMI and adiposity	physical measurements	digestive	Cholelithiasis with acute cholecystitis	574.11	79859	0.00996757	0.214538	1.23929	9.79e-09
AoU	EUR	BMI and adiposity	physical measurements	digestive	Cholelithiasis with other cholecystitis	574.12	80731	0.0206612	0.250692	1.28491	5.74e-22
AoU	EUR	BMI and adiposity	physical measurements	digestive	Calculus of bile duct	574.2	80343	0.0159317	0.176753	1.19334	2.28e-09
AoU	EUR	educational attainment	socio-environmental context	digestive	Cholecystitis without cholelithiasis	574.3	80951	0.0233227	0.159984	1.17349	2e-11
AoU	EUR	BMI and adiposity	physical measurements	digestive	Cholecystitis without cholelithiasis	574.3	80951	0.0233227	0.195203	1.21556	1.54e-15
AoU	EUR	educational attainment	socio-environmental context	digestive	Other biliary tract disease	575	83548	0.0536817	0.113147	1.1198	6.46e-13
AoU	EUR	serve, life-threatening illness	clinical disease and health history	digestive	Other biliary tract disease	575	83548	0.0536817	0.112356	1.11891	3.48e-13
AoU	EUR	occupation and workplace environment	socio-environmental context	digestive	Other biliary tract disease	575	83548	0.0536817	0.0911871	1.09547	3.93e-09
AoU	EUR	BMI and adiposity	physical measurements	digestive	Other biliary tract disease	575	83548	0.0536817	0.0851439	1.08887	1.32e-07
AoU	EUR	educational attainment	socio-environmental context	digestive	Other disorders of gallbladder	575.7	80766	0.0210856	0.135684	1.14532	5.87e-08
AoU	EUR	serve, life-threatening illness	clinical disease and health history	digestive	Other disorders of gallbladder	575.7	80766	0.0210856	0.125707	1.13395	3.21e-07
AoU	EUR	occupation and workplace environment	socio-environmental context	digestive	Other disorders of gallbladder	575.7	80766	0.0210856	0.133126	1.14239	6.76e-08
AoU	EUR	BMI and adiposity	physical measurements	digestive	Other disorders of gallbladder	575.7	80766	0.0210856	0.127062	1.13549	7.42e-07
AoU	EUR	educational attainment	socio-environmental context	digestive	Other disorders of biliary tract	575.8	80578	0.0188017	0.133353	1.14265	5.46e-07
AoU	EUR	serve, life-threatening illness	clinical disease and health history	digestive	Other disorders of biliary tract	575.8	80578	0.0188017	0.171219	1.18675	5.13e-11
AoU	EUR	occupation and workplace environment	socio-environmental context	digestive	Other disorders of biliary tract	575.8	80578	0.0188017	0.13903	1.14916	1.07e-07
AoU	EUR	serve, life-threatening illness	clinical disease and health history	digestive	Diseases of pancreas	577	88092	0.0349407	0.102501	1.10794	2.91e-08
AoU	EUR	occupation and workplace environment	socio-environmental context	digestive	Diseases of pancreas	577	88092	0.0349407	0.0996042	1.10473	8.15e-08
AoU	EUR	educational attainment	socio-environmental context	digestive	Gastrointestinal hemorrhage	578	82001	0.129218	0.0547369	1.05626	3.01e-07
AoU	EUR	chrnoic pain	clinical disease and health history	digestive	Gastrointestinal hemorrhage	578	82001	0.129218	0.067727	1.07007	1.2e-09
AoU	EUR	serve, life-threatening illness	clinical disease and health history	digestive	Gastrointestinal hemorrhage	578	82001	0.129218	0.0939794	1.09854	3.54e-19
AoU	EUR	gastrointestinal issues	clinical disease and health history	digestive	Gastrointestinal hemorrhage	578	82001	0.129218	0.0544668	1.05598	2.02e-07
AoU	EUR	occupation and workplace environment	socio-environmental context	digestive	Gastrointestinal hemorrhage	578	82001	0.129218	0.066248	1.06849	3.19e-10
AoU	EUR	BMI and adiposity	physical measurements	digestive	Gastrointestinal hemorrhage	578	82001	0.129218	0.0782214	1.08136	1.03e-12
AoU	EUR	trauma	mental health and cognition	digestive	Gastrointestinal hemorrhage	578	82001	0.129218	0.0703568	1.07289	4.83e-11
AoU	EUR	educational attainment	socio-environmental context	digestive	Hematemesis	578.1	72325	0.0127204	0.203013	1.22509	1.79e-09
AoU	EUR	joint pain	clinical disease and health history	digestive	Hematemesis	578.1	72325	0.0127204	-0.194781	0.823014	2.61e-08
AoU	EUR	serve, life-threatening illness	clinical disease and health history	digestive	Hematemesis	578.1	72325	0.0127204	0.194979	1.21529	4.66e-09
AoU	EUR	BMI and adiposity	physical measurements	digestive	Hematemesis	578.1	72325	0.0127204	0.183712	1.20167	1.19e-07
AoU	EUR	chrnoic pain	clinical disease and health history	digestive	Blood in stool	578.2	76563	0.0673694	0.101708	1.10706	4.21e-11
AoU	EUR	serve, life-threatening illness	clinical disease and health history	digestive	Blood in stool	578.2	76563	0.0673694	0.107553	1.11355	1.26e-13
AoU	EUR	gastrointestinal issues	clinical disease and health history	digestive	Blood in stool	578.2	76563	0.0673694	0.075709	1.07865	1.78e-07
AoU	EUR	occupation and workplace environment	socio-environmental context	digestive	Blood in stool	578.2	76563	0.0673694	0.0918795	1.09623	2.96e-10
AoU	EUR	BMI and adiposity	physical measurements	digestive	Blood in stool	578.2	76563	0.0673694	0.0936772	1.09821	6.77e-10
AoU	EUR	trauma	mental health and cognition	digestive	Blood in stool	578.2	76563	0.0673694	0.0833819	1.08696	1.75e-08
AoU	EUR	serve, life-threatening illness	clinical disease and health history	digestive	Hemorrhage of rectum and anus	578.8	77298	0.0762374	0.0728247	1.07554	9.36e-08
AoU	EUR	educational attainment	socio-environmental context	digestive	Hemorrhage of gastrointestinal tract	578.9	74189	0.0375258	0.121857	1.12959	1.07e-09
AoU	EUR	hypertension	clinical disease and health history	digestive	Hemorrhage of gastrointestinal tract	578.9	74189	0.0375258	0.137588	1.1475	1.22e-11
AoU	EUR	chrnoic pain	clinical disease and health history	digestive	Hemorrhage of gastrointestinal tract	578.9	74189	0.0375258	0.107365	1.11334	2.3e-07
AoU	EUR	serve, life-threatening illness	clinical disease and health history	digestive	Hemorrhage of gastrointestinal tract	578.9	74189	0.0375258	0.0994783	1.10459	3.35e-07
AoU	EUR	occupation and workplace environment	socio-environmental context	digestive	Hemorrhage of gastrointestinal tract	578.9	74189	0.0375258	0.116449	1.1235	3.01e-09
AoU	EUR	BMI and adiposity	physical measurements	digestive	Hemorrhage of gastrointestinal tract	578.9	74189	0.0375258	0.131851	1.14094	1.17e-10
AoU	EUR	trauma	mental health and cognition	digestive	Hemorrhage of gastrointestinal tract	578.9	74189	0.0375258	0.115323	1.12224	6.93e-09
AoU	EUR	BMI and adiposity	physical measurements	digestive	Other symptoms involving abdomen and pelvis	579	76438	0.0658442	0.0952858	1.09997	5.56e-10
AoU	EUR	hypertension	clinical disease and health history	digestive	Splenomegaly	579.2	72879	0.0202253	0.139578	1.14979	3.82e-07
AoU	EUR	occupation and workplace environment	socio-environmental context	digestive	Splenomegaly	579.2	72879	0.0202253	0.152623	1.16489	8.79e-09
AoU	EUR	BMI and adiposity	physical measurements	digestive	Splenomegaly	579.2	72879	0.0202253	0.242127	1.27396	1.78e-18
AoU	EUR	serve, life-threatening illness	clinical disease and health history	digestive	Nonspecific abnormal findings in stool contents	579.8	75706	0.0568119	0.0806559	1.084	3.69e-07
AoU	EUR	diabetes	clinical disease and health history	genitourinary	Nephritis; nephrosis; renal sclerosis	580	70450	0.0241022	0.140198	1.1505	1.43e-07
AoU	AMR	BMI and adiposity	physical measurements	genitourinary	Nephritis; nephrosis; renal sclerosis	580	20406	0.037391	0.207486	1.23058	6.46e-08
AoU	EUR	BMI and adiposity	physical measurements	genitourinary	Nephritis; nephrosis; renal sclerosis	580	70450	0.0241022	0.18631	1.2048	7.31e-13
AoU	EUR	BMI and adiposity	physical measurements	genitourinary	Nephrotic syndrome without mention of glomerulonephritis	580.2	69213	0.0066606	0.245498	1.27826	6.2e-07
AoU	EUR	diabetes	clinical disease and health history	genitourinary	Nephritis and nephropathy without mention of glomerulonephritis	580.3	69719	0.01387	0.186762	1.20534	1.02e-07
AoU	EUR	BMI and adiposity	physical measurements	genitourinary	Nephritis and nephropathy without mention of glomerulonephritis	580.3	69719	0.01387	0.180702	1.19806	1.2e-07
AoU	EUR	educational attainment	socio-environmental context	genitourinary	Renal failure	585	80233	0.143096	0.159953	1.17346	4.77e-50
AoU	AMR	hypertension	clinical disease and health history	genitourinary	Renal failure	585	22496	0.126823	0.162266	1.17617	4.7e-14
AoU	EUR	hypertension	clinical disease and health history	genitourinary	Renal failure	585	80233	0.143096	0.161847	1.17568	1.49e-49
AoU	EUR	joint pain	clinical disease and health history	genitourinary	Renal failure	585	80233	0.143096	-0.0874142	0.916297	2.26e-15
AoU	EUR	CAD	clinical disease and health history	genitourinary	Renal failure	585	80233	0.143096	0.0861369	1.08996	1.91e-16
AoU	EUR	chrnoic pain	clinical disease and health history	genitourinary	Renal failure	585	80233	0.143096	0.0773019	1.08037	3.92e-12
AoU	EUR	serve, life-threatening illness	clinical disease and health history	genitourinary	Renal failure	585	80233	0.143096	0.103052	1.10855	8.39e-23
AoU	EUR	diabetes	clinical disease and health history	genitourinary	Renal failure	585	80233	0.143096	0.106987	1.11292	2.93e-21
AoU	EUR	confortable retirement	socio-environmental context	genitourinary	Renal failure	585	80233	0.143096	-0.0538628	0.947562	4.18e-07
AoU	EUR	gastrointestinal issues	clinical disease and health history	genitourinary	Renal failure	585	80233	0.143096	0.103594	1.10915	4.66e-23
AoU	EUR	urbanicity	socio-environmental context	genitourinary	Renal failure	585	80233	0.143096	-0.0565276	0.94504	1.11e-07
AoU	EUR	occupation and workplace environment	socio-environmental context	genitourinary	Renal failure	585	80233	0.143096	0.106048	1.11188	8.99e-24
AoU	EUR	smoking and associated risk behaviors	lifestyle and behavior	genitourinary	Renal failure	585	80233	0.143096	0.066639	1.06891	8.56e-10
AoU	AMR	BMI and adiposity	physical measurements	genitourinary	Renal failure	585	22496	0.126823	0.164604	1.17893	2.41e-14
AoU	EUR	BMI and adiposity	physical measurements	genitourinary	Renal failure	585	80233	0.143096	0.191446	1.211	4.04e-67
AoU	EUR	trauma	mental health and cognition	genitourinary	Renal failure	585	80233	0.143096	0.0776235	1.08072	4.09e-13
AoU	EUR	educational attainment	socio-environmental context	genitourinary	Acute renal failure	585.1	75800	0.0929815	0.19231	1.21205	2.36e-48
AoU	AMR	hypertension	clinical disease and health history	genitourinary	Acute renal failure	585.1	21605	0.0908123	0.142895	1.15361	1.26e-08
AoU	EUR	hypertension	clinical disease and health history	genitourinary	Acute renal failure	585.1	75800	0.0929815	0.183557	1.20148	1.07e-42
AoU	EUR	joint pain	clinical disease and health history	genitourinary	Acute renal failure	585.1	75800	0.0929815	-0.111484	0.894506	1.45e-16
AoU	EUR	CAD	clinical disease and health history	genitourinary	Acute renal failure	585.1	75800	0.0929815	0.0933287	1.09782	3.2e-13
AoU	EUR	chrnoic pain	clinical disease and health history	genitourinary	Acute renal failure	585.1	75800	0.0929815	0.0738461	1.07664	6.04e-08
AoU	EUR	serve, life-threatening illness	clinical disease and health history	genitourinary	Acute renal failure	585.1	75800	0.0929815	0.112874	1.11949	1.38e-18
AoU	EUR	diabetes	clinical disease and health history	genitourinary	Acute renal failure	585.1	75800	0.0929815	0.112933	1.11956	3.24e-16
AoU	EUR	gastrointestinal issues	clinical disease and health history	genitourinary	Acute renal failure	585.1	75800	0.0929815	0.10881	1.11495	2.07e-17
AoU	EUR	urbanicity	socio-environmental context	genitourinary	Acute renal failure	585.1	75800	0.0929815	-0.0728784	0.929714	2.29e-08
AoU	EUR	occupation and workplace environment	socio-environmental context	genitourinary	Acute renal failure	585.1	75800	0.0929815	0.127621	1.13612	4.89e-23
AoU	EUR	smoking and associated risk behaviors	lifestyle and behavior	genitourinary	Acute renal failure	585.1	75800	0.0929815	0.0854035	1.08916	1.39e-10
AoU	AMR	BMI and adiposity	physical measurements	genitourinary	Acute renal failure	585.1	21605	0.0908123	0.196136	1.21669	9.39e-15
AoU	EUR	BMI and adiposity	physical measurements	genitourinary	Acute renal failure	585.1	75800	0.0929815	0.229139	1.25752	3.31e-64
AoU	EUR	trauma	mental health and cognition	genitourinary	Acute renal failure	585.1	75800	0.0929815	0.0887604	1.09282	1.19e-11
AoU	EUR	hypertension	clinical disease and health history	genitourinary	Renal failure NOS	585.2	69640	0.0127513	0.189363	1.20848	9.73e-08
AoU	EUR	BMI and adiposity	physical measurements	genitourinary	Renal failure NOS	585.2	69640	0.0127513	0.190905	1.21034	1.01e-07
AoU	EUR	educational attainment	socio-environmental context	genitourinary	Chronic renal failure [CKD]	585.3	76021	0.0956183	0.153845	1.16631	1.68e-31
AoU	AFR	hypertension	clinical disease and health history	genitourinary	Chronic renal failure [CKD]	585.3	24500	0.132286	0.105288	1.11103	1.12e-07
AoU	AMR	hypertension	clinical disease and health history	genitourinary	Chronic renal failure [CKD]	585.3	21434	0.0835588	0.199061	1.22026	6.11e-14
AoU	EUR	hypertension	clinical disease and health history	genitourinary	Chronic renal failure [CKD]	585.3	76021	0.0956183	0.174472	1.19062	6.48e-39
AoU	EUR	joint pain	clinical disease and health history	genitourinary	Chronic renal failure [CKD]	585.3	76021	0.0956183	-0.0837919	0.919623	5.24e-10
AoU	EUR	CAD	clinical disease and health history	genitourinary	Chronic renal failure [CKD]	585.3	76021	0.0956183	0.0949627	1.09962	1.22e-13
AoU	EUR	chrnoic pain	clinical disease and health history	genitourinary	Chronic renal failure [CKD]	585.3	76021	0.0956183	0.0721111	1.07477	1.2e-07
AoU	EUR	serve, life-threatening illness	clinical disease and health history	genitourinary	Chronic renal failure [CKD]	585.3	76021	0.0956183	0.108456	1.11456	2.56e-17
AoU	EUR	diabetes	clinical disease and health history	genitourinary	Chronic renal failure [CKD]	585.3	76021	0.0956183	0.125591	1.13382	1.08e-19
AoU	EUR	gastrointestinal issues	clinical disease and health history	genitourinary	Chronic renal failure [CKD]	585.3	76021	0.0956183	0.102958	1.10844	9.15e-16
AoU	EUR	occupation and workplace environment	socio-environmental context	genitourinary	Chronic renal failure [CKD]	585.3	76021	0.0956183	0.103555	1.10911	1.01e-15
AoU	AMR	BMI and adiposity	physical measurements	genitourinary	Chronic renal failure [CKD]	585.3	21434	0.0835588	0.200411	1.22191	3.89e-14
AoU	EUR	BMI and adiposity	physical measurements	genitourinary	Chronic renal failure [CKD]	585.3	76021	0.0956183	0.209858	1.2335	4e-54
AoU	EUR	trauma	mental health and cognition	genitourinary	Chronic renal failure [CKD]	585.3	76021	0.0956183	0.0693662	1.07183	1.13e-07
AoU	EUR	educational attainment	socio-environmental context	genitourinary	Renal dialysis	585.31	69705	0.0136719	0.198423	1.21948	2.81e-09
AoU	EUR	hypertension	clinical disease and health history	genitourinary	Renal dialysis	585.31	69705	0.0136719	0.214131	1.23879	3.48e-10
AoU	EUR	diabetes	clinical disease and health history	genitourinary	Renal dialysis	585.31	69705	0.0136719	0.202673	1.22467	9.75e-09
AoU	AMR	BMI and adiposity	physical measurements	genitourinary	Renal dialysis	585.31	20137	0.024532	0.281497	1.32511	3.35e-09
AoU	EUR	BMI and adiposity	physical measurements	genitourinary	Renal dialysis	585.31	69705	0.0136719	0.312604	1.36698	9.26e-20
AoU	EUR	diabetes	clinical disease and health history	genitourinary	End stage renal disease	585.32	69611	0.01234	0.194382	1.21456	1.81e-07
AoU	EUR	BMI and adiposity	physical measurements	genitourinary	End stage renal disease	585.32	69611	0.01234	0.306767	1.35902	2.95e-17
AoU	EUR	educational attainment	socio-environmental context	genitourinary	Chronic Kidney Disease, Stage III	585.33	73017	0.058411	0.13431	1.14375	1.52e-15
AoU	EUR	hypertension	clinical disease and health history	genitourinary	Chronic Kidney Disease, Stage III	585.33	73017	0.058411	0.191367	1.2109	3.5e-29
AoU	EUR	CAD	clinical disease and health history	genitourinary	Chronic Kidney Disease, Stage III	585.33	73017	0.058411	0.100599	1.10583	7.5e-10
AoU	EUR	serve, life-threatening illness	clinical disease and health history	genitourinary	Chronic Kidney Disease, Stage III	585.33	73017	0.058411	0.0888107	1.09287	5.46e-08
AoU	EUR	diabetes	clinical disease and health history	genitourinary	Chronic Kidney Disease, Stage III	585.33	73017	0.058411	0.140736	1.15112	1.55e-15
AoU	EUR	gastrointestinal issues	clinical disease and health history	genitourinary	Chronic Kidney Disease, Stage III	585.33	73017	0.058411	0.0903795	1.09459	3.06e-08
AoU	EUR	occupation and workplace environment	socio-environmental context	genitourinary	Chronic Kidney Disease, Stage III	585.33	73017	0.058411	0.0999495	1.10512	1.3e-09
AoU	AMR	BMI and adiposity	physical measurements	genitourinary	Chronic Kidney Disease, Stage III	585.33	20379	0.0361156	0.228996	1.25734	1.11e-08
AoU	EUR	BMI and adiposity	physical measurements	genitourinary	Chronic Kidney Disease, Stage III	585.33	73017	0.058411	0.200529	1.22205	5.12e-31
AoU	EUR	educational attainment	socio-environmental context	genitourinary	Chronic Kidney Disease, Stage IV	585.34	69858	0.0158321	0.178747	1.19572	1.44e-08
AoU	EUR	hypertension	clinical disease and health history	genitourinary	Chronic Kidney Disease, Stage IV	585.34	69858	0.0158321	0.21941	1.24534	7.19e-12
AoU	EUR	diabetes	clinical disease and health history	genitourinary	Chronic Kidney Disease, Stage IV	585.34	69858	0.0158321	0.179541	1.19667	5.66e-08
AoU	AMR	BMI and adiposity	physical measurements	genitourinary	Chronic Kidney Disease, Stage IV	585.34	20040	0.0198104	0.348244	1.41658	6.31e-11
AoU	EUR	BMI and adiposity	physical measurements	genitourinary	Chronic Kidney Disease, Stage IV	585.34	69858	0.0158321	0.289266	1.33545	4.86e-19
AoU	EUR	educational attainment	socio-environmental context	genitourinary	Chronic kidney disease, Stage I or II	585.4	70850	0.0296119	0.121636	1.12934	1.39e-07
AoU	EUR	hypertension	clinical disease and health history	genitourinary	Chronic kidney disease, Stage I or II	585.4	70850	0.0296119	0.151851	1.16399	9.02e-11
AoU	EUR	diabetes	clinical disease and health history	genitourinary	Chronic kidney disease, Stage I or II	585.4	70850	0.0296119	0.12793	1.13647	1.3e-07
AoU	EUR	gastrointestinal issues	clinical disease and health history	genitourinary	Chronic kidney disease, Stage I or II	585.4	70850	0.0296119	0.117233	1.12438	1.81e-07
AoU	EUR	BMI and adiposity	physical measurements	genitourinary	Chronic kidney disease, Stage I or II	585.4	70850	0.0296119	0.17499	1.19123	1.53e-13
AoU	EUR	educational attainment	socio-environmental context	genitourinary	Other disorders of the kidney and ureters	586	79012	0.129854	0.0813306	1.08473	5.38e-13
AoU	EUR	hypertension	clinical disease and health history	genitourinary	Other disorders of the kidney and ureters	586	79012	0.129854	0.0764475	1.07945	2.41e-11
AoU	EUR	chrnoic pain	clinical disease and health history	genitourinary	Other disorders of the kidney and ureters	586	79012	0.129854	0.0593702	1.06117	3.83e-07
AoU	EUR	serve, life-threatening illness	clinical disease and health history	genitourinary	Other disorders of the kidney and ureters	586	79012	0.129854	0.0952719	1.09996	5.04e-18
AoU	EUR	diabetes	clinical disease and health history	genitourinary	Other disorders of the kidney and ureters	586	79012	0.129854	0.0644704	1.06659	5.67e-08
AoU	EUR	gastrointestinal issues	clinical disease and health history	genitourinary	Other disorders of the kidney and ureters	586	79012	0.129854	0.0572083	1.05888	1.91e-07
AoU	EUR	BMI and adiposity	physical measurements	genitourinary	Other disorders of the kidney and ureters	586	79012	0.129854	0.0956086	1.10033	1.41e-16
AoU	EUR	educational attainment	socio-environmental context	genitourinary	Cyst of kidney, acquired	586.2	72853	0.0562914	0.100977	1.10625	2.19e-09
AoU	EUR	serve, life-threatening illness	clinical disease and health history	genitourinary	Cyst of kidney, acquired	586.2	72853	0.0562914	0.101569	1.10691	6.99e-10
AoU	EUR	BMI and adiposity	physical measurements	genitourinary	Cyst of kidney, acquired	586.2	72853	0.0562914	0.0864131	1.09026	6.1e-07
AoU	EUR	hypertension	clinical disease and health history	genitourinary	Disorders resulting from impaired renal function	588	69771	0.0146049	0.210823	1.23469	1.93e-10
AoU	EUR	BMI and adiposity	physical measurements	genitourinary	Disorders resulting from impaired renal function	588	69771	0.0146049	0.248492	1.28209	1.15e-13
AoU	EUR	hypertension	clinical disease and health history	genitourinary	Secondary hyperparathyroidism (of renal origin)	588.2	69532	0.0112179	0.241726	1.27345	1.56e-10
AoU	EUR	BMI and adiposity	physical measurements	genitourinary	Secondary hyperparathyroidism (of renal origin)	588.2	69532	0.0112179	0.209286	1.2328	4.16e-08
AoU	AMR	educational attainment	socio-environmental context	genitourinary	Pyelonephritis	590	18897	0.070752	0.170306	1.18567	1.01e-08
AoU	EUR	educational attainment	socio-environmental context	genitourinary	Pyelonephritis	590	65783	0.0389462	0.157163	1.17019	2.74e-14
AoU	EUR	joint pain	clinical disease and health history	genitourinary	Pyelonephritis	590	65783	0.0389462	-0.113097	0.893064	1.19e-07
AoU	EUR	chrnoic pain	clinical disease and health history	genitourinary	Pyelonephritis	590	65783	0.0389462	0.135748	1.14539	2.88e-10
AoU	EUR	serve, life-threatening illness	clinical disease and health history	genitourinary	Pyelonephritis	590	65783	0.0389462	0.161135	1.17484	2.54e-15
AoU	EUR	diabetes	clinical disease and health history	genitourinary	Pyelonephritis	590	65783	0.0389462	0.108286	1.11437	7.36e-07
AoU	EUR	gastrointestinal issues	clinical disease and health history	genitourinary	Pyelonephritis	590	65783	0.0389462	0.131935	1.14103	8.55e-11
AoU	EUR	occupation and workplace environment	socio-environmental context	genitourinary	Pyelonephritis	590	65783	0.0389462	0.123919	1.13192	1.22e-09
AoU	EUR	BMI and adiposity	physical measurements	genitourinary	Pyelonephritis	590	65783	0.0389462	0.178728	1.1957	3.89e-17
AoU	AMR	educational attainment	socio-environmental context	genitourinary	Urinary tract infection	591	22661	0.2251	0.0918915	1.09625	5.77e-08
AoU	EUR	educational attainment	socio-environmental context	genitourinary	Urinary tract infection	591	80661	0.216214	0.0779901	1.08111	5.35e-18
AoU	EUR	chrnoic pain	clinical disease and health history	genitourinary	Urinary tract infection	591	80661	0.216214	0.063456	1.06551	1.39e-11
AoU	EUR	serve, life-threatening illness	clinical disease and health history	genitourinary	Urinary tract infection	591	80661	0.216214	0.0725079	1.0752	2.69e-16
AoU	EUR	gastrointestinal issues	clinical disease and health history	genitourinary	Urinary tract infection	591	80661	0.216214	0.0620632	1.06403	2.32e-12
AoU	EUR	occupation and workplace environment	socio-environmental context	genitourinary	Urinary tract infection	591	80661	0.216214	0.0489961	1.05022	3.44e-08
AoU	EUR	BMI and adiposity	physical measurements	genitourinary	Urinary tract infection	591	80661	0.216214	0.0705808	1.07313	2.35e-14
AoU	EUR	educational attainment	socio-environmental context	genitourinary	Cystitis and urethritis	592	70924	0.108609	0.0704694	1.07301	2.06e-08
AoU	EUR	serve, life-threatening illness	clinical disease and health history	genitourinary	Cystitis and urethritis	592	70924	0.108609	0.0717035	1.07434	6.45e-09
AoU	EUR	gastrointestinal issues	clinical disease and health history	genitourinary	Cystitis and urethritis	592	70924	0.108609	0.0667874	1.06907	6.28e-08
AoU	EUR	educational attainment	socio-environmental context	genitourinary	Cystitis	592.1	70470	0.102866	0.0776154	1.08071	2.04e-09
AoU	EUR	serve, life-threatening illness	clinical disease and health history	genitourinary	Cystitis	592.1	70470	0.102866	0.0697166	1.0722	4.21e-08
AoU	EUR	gastrointestinal issues	clinical disease and health history	genitourinary	Cystitis	592.1	70470	0.102866	0.074409	1.07725	4.84e-09
AoU	EUR	educational attainment	socio-environmental context	genitourinary	Acute cystitis	592.11	68725	0.0800873	0.0728256	1.07554	6.56e-07
AoU	EUR	gastrointestinal issues	clinical disease and health history	genitourinary	Acute cystitis	592.11	68725	0.0800873	0.0772852	1.08035	7.58e-08
AoU	EUR	educational attainment	socio-environmental context	genitourinary	Hematuria	593	72476	0.127697	0.0625768	1.06458	6.02e-08
AoU	EUR	chrnoic pain	clinical disease and health history	genitourinary	Hematuria	593	72476	0.127697	0.0689706	1.0714	9.52e-09
AoU	EUR	serve, life-threatening illness	clinical disease and health history	genitourinary	Hematuria	593	72476	0.127697	0.0919874	1.09635	4.49e-16
AoU	EUR	BMI and adiposity	physical measurements	genitourinary	Hematuria	593	72476	0.127697	0.0656035	1.0678	3.16e-08
AoU	EUR	serve, life-threatening illness	clinical disease and health history	genitourinary	Gross hematuria	593.1	66063	0.0430195	0.106223	1.11207	4.51e-08
AoU	EUR	BMI and adiposity	physical measurements	genitourinary	Gross hematuria	593.1	66063	0.0430195	0.116481	1.12354	1.15e-08
AoU	AMR	educational attainment	socio-environmental context	genitourinary	Urinary calculus	594	24256	0.0862879	0.126719	1.1351	9.15e-08
AoU	EUR	educational attainment	socio-environmental context	genitourinary	Urinary calculus	594	87200	0.097156	0.102545	1.10799	2.81e-18
AoU	EUR	hypertension	clinical disease and health history	genitourinary	Urinary calculus	594	87200	0.097156	0.0706876	1.07325	3.68e-09
AoU	EUR	chrnoic pain	clinical disease and health history	genitourinary	Urinary calculus	594	87200	0.097156	0.083533	1.08712	9.24e-12
AoU	EUR	serve, life-threatening illness	clinical disease and health history	genitourinary	Urinary calculus	594	87200	0.097156	0.0952819	1.09997	1.46e-16
AoU	EUR	diabetes	clinical disease and health history	genitourinary	Urinary calculus	594	87200	0.097156	0.074014	1.07682	2.6e-09
AoU	EUR	gastrointestinal issues	clinical disease and health history	genitourinary	Urinary calculus	594	87200	0.097156	0.056848	1.05849	8.07e-07
AoU	EUR	occupation and workplace environment	socio-environmental context	genitourinary	Urinary calculus	594	87200	0.097156	0.0892145	1.09332	1.36e-14
AoU	EUR	BMI and adiposity	physical measurements	genitourinary	Urinary calculus	594	87200	0.097156	0.0668543	1.06914	3.02e-08
AoU	EUR	educational attainment	socio-environmental context	genitourinary	Calculus of kidney	594.1	85598	0.0802589	0.0909357	1.0952	2.06e-12
AoU	EUR	hypertension	clinical disease and health history	genitourinary	Calculus of kidney	594.1	85598	0.0802589	0.0759446	1.0789	8.52e-09
AoU	EUR	chrnoic pain	clinical disease and health history	genitourinary	Calculus of kidney	594.1	85598	0.0802589	0.0861386	1.08996	1.67e-10
AoU	EUR	serve, life-threatening illness	clinical disease and health history	genitourinary	Calculus of kidney	594.1	85598	0.0802589	0.0966416	1.10147	2.64e-14
AoU	EUR	diabetes	clinical disease and health history	genitourinary	Calculus of kidney	594.1	85598	0.0802589	0.076994	1.08004	1.78e-08
AoU	EUR	occupation and workplace environment	socio-environmental context	genitourinary	Calculus of kidney	594.1	85598	0.0802589	0.0786688	1.08185	6.72e-10
AoU	EUR	educational attainment	socio-environmental context	genitourinary	Renal colic	594.8	79728	0.0125426	0.179772	1.19694	3.19e-08
AoU	EUR	occupation and workplace environment	socio-environmental context	genitourinary	Renal colic	594.8	79728	0.0125426	0.180407	1.1977	1.9e-08
AoU	EUR	serve, life-threatening illness	clinical disease and health history	genitourinary	Other disorders of bladder	596	85009	0.0635462	0.0993514	1.10445	3.17e-12
AoU	EUR	BMI and adiposity	physical measurements	genitourinary	Other disorders of bladder	596	85009	0.0635462	0.0786757	1.08185	1.43e-07
AoU	EUR	serve, life-threatening illness	clinical disease and health history	genitourinary	Functional disorders of bladder	596.5	82936	0.0401394	0.0948879	1.09954	1.12e-07
AoU	EUR	serve, life-threatening illness	clinical disease and health history	genitourinary	Abnormal findings on examination of urine	598	88092	0.0385279	0.106277	1.11213	1.7e-09
AoU	EUR	occupation and workplace environment	socio-environmental context	genitourinary	Abnormal findings on examination of urine	598	88092	0.0385279	0.111887	1.11839	2.69e-10
AoU	EUR	BMI and adiposity	physical measurements	genitourinary	Abnormal findings on examination of urine	598	88092	0.0385279	0.0931756	1.09765	4.45e-07
AoU	EUR	anxiety and nervousness	mental health and cognition	genitourinary	Other symptoms/disorders or the urinary system	599	86615	0.33373	0.0465962	1.0477	2.29e-10
AoU	EUR	chrnoic pain	clinical disease and health history	genitourinary	Other symptoms/disorders or the urinary system	599	86615	0.33373	0.0402979	1.04112	2.45e-07
AoU	EUR	depressive symptomatology	mental health and cognition	genitourinary	Other symptoms/disorders or the urinary system	599	86615	0.33373	0.038507	1.03926	2.12e-07
AoU	AMR	serve, life-threatening illness	clinical disease and health history	genitourinary	Other symptoms/disorders or the urinary system	599	24242	0.27968	0.0744653	1.07731	5.53e-07
AoU	EUR	serve, life-threatening illness	clinical disease and health history	genitourinary	Other symptoms/disorders or the urinary system	599	86615	0.33373	0.0421721	1.04307	9.91e-09
AoU	EUR	gastrointestinal issues	clinical disease and health history	genitourinary	Other symptoms/disorders or the urinary system	599	86615	0.33373	0.0463476	1.04744	2.91e-10
AoU	EUR	serve, life-threatening illness	clinical disease and health history	genitourinary	Retention of urine	599.2	63332	0.0887861	0.0857371	1.08952	2.23e-09
AoU	EUR	anxiety and nervousness	mental health and cognition	genitourinary	Dysuria	599.3	70935	0.186452	0.0594838	1.06129	1.49e-09
AoU	EUR	educational attainment	socio-environmental context	genitourinary	Dysuria	599.3	70935	0.186452	0.0595678	1.06138	2.74e-09
AoU	EUR	chrnoic pain	clinical disease and health history	genitourinary	Dysuria	599.3	70935	0.186452	0.063316	1.06536	1.35e-09
AoU	EUR	serve, life-threatening illness	clinical disease and health history	genitourinary	Dysuria	599.3	70935	0.186452	0.0617846	1.06373	3.59e-10
AoU	EUR	gastrointestinal issues	clinical disease and health history	genitourinary	Dysuria	599.3	70935	0.186452	0.0668074	1.06909	1.18e-11
AoU	EUR	occupation and workplace environment	socio-environmental context	genitourinary	Dysuria	599.3	70935	0.186452	0.0548192	1.05635	2.94e-08
AoU	EUR	joint pain	clinical disease and health history	genitourinary	Urinary incontinence	599.4	66598	0.133472	-0.0649359	0.937128	1.74e-07
AoU	EUR	chrnoic pain	clinical disease and health history	genitourinary	Urinary incontinence	599.4	66598	0.133472	0.0669302	1.06922	9.1e-08
AoU	EUR	serve, life-threatening illness	clinical disease and health history	genitourinary	Urinary incontinence	599.4	66598	0.133472	0.0709101	1.07348	2.18e-09
AoU	EUR	gastrointestinal issues	clinical disease and health history	genitourinary	Urinary incontinence	599.4	66598	0.133472	0.0819947	1.08545	3.91e-12
AoU	EUR	occupation and workplace environment	socio-environmental context	genitourinary	Urinary incontinence	599.4	66598	0.133472	0.0750325	1.07792	2.94e-10
AoU	EUR	BMI and adiposity	physical measurements	genitourinary	Urinary incontinence	599.4	66598	0.133472	0.114824	1.12168	2.13e-20
AoU	EUR	anxiety and nervousness	mental health and cognition	genitourinary	Frequency of urination and polyuria	599.5	71723	0.195391	0.0590866	1.06087	8.32e-10
AoU	EUR	depressive symptomatology	mental health and cognition	genitourinary	Frequency of urination and polyuria	599.5	71723	0.195391	0.0488522	1.05007	4.86e-07
AoU	EUR	serve, life-threatening illness	clinical disease and health history	genitourinary	Other symptoms involving urinary system	599.8	63502	0.0912255	0.0741478	1.07697	1.04e-07
AoU	EUR	educational attainment	socio-environmental context	genitourinary	Benign mammary dysplasias	610	74804	0.0826694	-0.0731591	0.929453	3.58e-07
AoU	EUR	BMI and adiposity	physical measurements	genitourinary	Benign mammary dysplasias	610	74804	0.0826694	-0.104046	0.901184	1.48e-12
AoU	EUR	trauma	mental health and cognition	genitourinary	Benign mammary dysplasias	610	74804	0.0826694	-0.0786303	0.924382	4.08e-08
AoU	EUR	BMI and adiposity	physical measurements	genitourinary	Cystic mastopathy	610.1	73765	0.0697485	-0.108193	0.897454	1.19e-11
AoU	AMR	BMI and adiposity	physical measurements	genitourinary	Abnormal findings on mammogram or breast exam	611	22995	0.133855	-0.111205	0.894755	4.69e-07
AoU	EUR	BMI and adiposity	physical measurements	genitourinary	Abnormal findings on mammogram or breast exam	611	83122	0.174466	-0.0679499	0.934307	1.5e-10
AoU	EUR	trauma	mental health and cognition	genitourinary	Abnormal findings on mammogram or breast exam	611	83122	0.174466	-0.0516022	0.949707	5.99e-07
AoU	EUR	educational attainment	socio-environmental context	genitourinary	Abnormal mammogram	611.1	80512	0.147705	-0.0587803	0.942914	1.67e-07
AoU	EUR	joint pain	clinical disease and health history	genitourinary	Abnormal mammogram	611.1	80512	0.147705	0.057111	1.05877	7.65e-07
AoU	EUR	BMI and adiposity	physical measurements	genitourinary	Abnormal mammogram	611.1	80512	0.147705	-0.0716229	0.930882	4.88e-10
AoU	EUR	trauma	mental health and cognition	genitourinary	Abnormal mammogram	611.1	80512	0.147705	-0.0581233	0.943534	2.11e-07
AoU	EUR	serve, life-threatening illness	clinical disease and health history	genitourinary	Mastodynia	613.5	82363	0.0527178	0.085474	1.08923	8.29e-08
AoU	EUR	occupation and workplace environment	socio-environmental context	genitourinary	Infertility, female	626.8	64578	0.0223451	-0.13664	0.872284	5.58e-07
AoU	EUR	joint pain	clinical disease and health history	genitourinary	Need for Hormone replacement therapy (postmenopausal)	627.22	65681	0.0387631	-0.132988	0.875475	8.21e-10
AoU	EUR	BMI and adiposity	physical measurements	genitourinary	Need for Hormone replacement therapy (postmenopausal)	627.22	65681	0.0387631	0.107212	1.11317	6.33e-07
AoU	EUR	BMI and adiposity	physical measurements	genitourinary	Postmenopausal atrophic vaginitis	627.3	67709	0.0675538	-0.0970198	0.907538	2.37e-08
AoU	AMR	hypertension	clinical disease and health history	pregnancy complications	Hypertension complicating pregnancy, childbirth, and the puerperium	642	24539	0.0332532	0.314293	1.36929	9.57e-17
AoU	EUR	hypertension	clinical disease and health history	pregnancy complications	Hypertension complicating pregnancy, childbirth, and the puerperium	642	88092	0.0137129	0.30522	1.35692	6.29e-23
AoU	AMR	hypertension	clinical disease and health history	pregnancy complications	Preeclampsia and eclampsia	642.1	24166	0.0183315	0.266407	1.30527	1.22e-07
AoU	EUR	hypertension	clinical disease and health history	pregnancy complications	Preeclampsia and eclampsia	642.1	87359	0.00543733	0.271305	1.31168	2.23e-08
AoU	EUR	educational attainment	socio-environmental context	pregnancy complications	Excessive vomiting in pregnancy	643	88092	0.00723108	0.242968	1.27503	2.26e-09
AoU	EUR	educational attainment	socio-environmental context	pregnancy complications	Hyperemesis gravidarum	643.1	87770	0.00358893	0.288757	1.33477	4.53e-07
AoU	AMR	educational attainment	socio-environmental context	pregnancy complications	Other conditions or status of the mother complicating pregnancy, childbirth, or the puerperium	649	24328	0.120109	0.121172	1.12882	2.87e-07
AoU	AMR	diabetes	clinical disease and health history	pregnancy complications	Diabetes or abnormal glucose tolerance complicating pregnancy	649.1	22300	0.0400897	0.258441	1.29491	2.86e-12
AoU	EUR	diabetes	clinical disease and health history	pregnancy complications	Diabetes or abnormal glucose tolerance complicating pregnancy	649.1	85616	0.0126261	0.254403	1.28969	4.43e-14
AoU	EUR	serve, life-threatening illness	clinical disease and health history	pregnancy complications	Other and unspecified complications of birth; puerperium affecting management of mother	654	86875	0.0136403	-0.150944	0.859896	4.72e-07
AoU	EUR	anxiety and nervousness	mental health and cognition	dermatologic	Superficial cellulitis and abscess	681	84666	0.192982	0.0467034	1.04781	9.68e-08
AoU	EUR	educational attainment	socio-environmental context	dermatologic	Superficial cellulitis and abscess	681	84666	0.192982	0.107007	1.11294	4.99e-33
AoU	EUR	hypertension	clinical disease and health history	dermatologic	Superficial cellulitis and abscess	681	84666	0.192982	0.0749192	1.0778	1.97e-16
AoU	EUR	joint pain	clinical disease and health history	dermatologic	Superficial cellulitis and abscess	681	84666	0.192982	-0.0855148	0.91804	1.76e-20
AoU	EUR	chrnoic pain	clinical disease and health history	dermatologic	Superficial cellulitis and abscess	681	84666	0.192982	0.0673882	1.06971	4.49e-13
AoU	EUR	serve, life-threatening illness	clinical disease and health history	dermatologic	Superficial cellulitis and abscess	681	84666	0.192982	0.0777682	1.08087	7.77e-19
AoU	AMR	diabetes	clinical disease and health history	dermatologic	Superficial cellulitis and abscess	681	23956	0.168058	0.0975499	1.10247	3.43e-08
AoU	EUR	diabetes	clinical disease and health history	dermatologic	Superficial cellulitis and abscess	681	84666	0.192982	0.0596848	1.0615	2.64e-10
AoU	EUR	gastrointestinal issues	clinical disease and health history	dermatologic	Superficial cellulitis and abscess	681	84666	0.192982	0.0577301	1.05943	4.5e-11
AoU	EUR	occupation and workplace environment	socio-environmental context	dermatologic	Superficial cellulitis and abscess	681	84666	0.192982	0.0910117	1.09528	5.19e-25
AoU	EUR	smoking and associated risk behaviors	lifestyle and behavior	dermatologic	Superficial cellulitis and abscess	681	84666	0.192982	0.0617723	1.06372	1.09e-11
AoU	AMR	BMI and adiposity	physical measurements	dermatologic	Superficial cellulitis and abscess	681	23956	0.168058	0.164291	1.17856	3.47e-20
AoU	EUR	BMI and adiposity	physical measurements	dermatologic	Superficial cellulitis and abscess	681	84666	0.192982	0.166108	1.1807	1.06e-72
AoU	EUR	trauma	mental health and cognition	dermatologic	Superficial cellulitis and abscess	681	84666	0.192982	0.0594236	1.06122	3.05e-11
AoU	EUR	BMI and adiposity	physical measurements	dermatologic	Cellulitis and abscess of fingers/toes	681.1	72476	0.0572465	0.140943	1.15136	5.47e-17
AoU	EUR	educational attainment	socio-environmental context	dermatologic	Cellulitis and abscess of face/neck	681.2	70126	0.0256538	0.20805	1.23127	1.3e-17
AoU	EUR	occupation and workplace environment	socio-environmental context	dermatologic	Cellulitis and abscess of face/neck	681.2	70126	0.0256538	0.118532	1.12584	8.09e-07
AoU	EUR	BMI and adiposity	physical measurements	dermatologic	Cellulitis and abscess of face/neck	681.2	70126	0.0256538	0.139471	1.14967	2.53e-08
AoU	EUR	educational attainment	socio-environmental context	dermatologic	Cellulitis and abscess of arm/hand	681.3	71418	0.0432804	0.179681	1.19684	1.18e-21
AoU	EUR	joint pain	clinical disease and health history	dermatologic	Cellulitis and abscess of arm/hand	681.3	71418	0.0432804	-0.148586	0.861926	2.1e-14
AoU	EUR	chrnoic pain	clinical disease and health history	dermatologic	Cellulitis and abscess of arm/hand	681.3	71418	0.0432804	0.126288	1.13461	1.15e-10
AoU	EUR	serve, life-threatening illness	clinical disease and health history	dermatologic	Cellulitis and abscess of arm/hand	681.3	71418	0.0432804	0.143225	1.15399	8.98e-15
AoU	EUR	occupation and workplace environment	socio-environmental context	dermatologic	Cellulitis and abscess of arm/hand	681.3	71418	0.0432804	0.137014	1.14684	1.49e-13
AoU	EUR	smoking and associated risk behaviors	lifestyle and behavior	dermatologic	Cellulitis and abscess of arm/hand	681.3	71418	0.0432804	0.125068	1.13323	6.85e-11
AoU	EUR	BMI and adiposity	physical measurements	dermatologic	Cellulitis and abscess of arm/hand	681.3	71418	0.0432804	0.143714	1.15455	9.92e-14
AoU	EUR	educational attainment	socio-environmental context	dermatologic	Cellulitis and abscess of leg, except foot	681.5	73880	0.0751624	0.153651	1.16608	8.76e-27
AoU	EUR	hypertension	clinical disease and health history	dermatologic	Cellulitis and abscess of leg, except foot	681.5	73880	0.0751624	0.0994953	1.10461	1e-11
AoU	EUR	joint pain	clinical disease and health history	dermatologic	Cellulitis and abscess of leg, except foot	681.5	73880	0.0751624	-0.126188	0.881449	1.55e-17
AoU	EUR	chrnoic pain	clinical disease and health history	dermatologic	Cellulitis and abscess of leg, except foot	681.5	73880	0.0751624	0.0795377	1.08279	9.83e-08
AoU	EUR	serve, life-threatening illness	clinical disease and health history	dermatologic	Cellulitis and abscess of leg, except foot	681.5	73880	0.0751624	0.108265	1.11434	1.42e-14
AoU	AMR	diabetes	clinical disease and health history	dermatologic	Cellulitis and abscess of leg, except foot	681.5	21203	0.0600387	0.156379	1.16927	1.42e-07
AoU	EUR	diabetes	clinical disease and health history	dermatologic	Cellulitis and abscess of leg, except foot	681.5	73880	0.0751624	0.0965065	1.10132	1.97e-10
AoU	EUR	gastrointestinal issues	clinical disease and health history	dermatologic	Cellulitis and abscess of leg, except foot	681.5	73880	0.0751624	0.0814294	1.08484	6.84e-09
AoU	EUR	occupation and workplace environment	socio-environmental context	dermatologic	Cellulitis and abscess of leg, except foot	681.5	73880	0.0751624	0.126796	1.13519	2.85e-19
AoU	EUR	smoking and associated risk behaviors	lifestyle and behavior	dermatologic	Cellulitis and abscess of leg, except foot	681.5	73880	0.0751624	0.0898288	1.09399	7.43e-10
AoU	AMR	BMI and adiposity	physical measurements	dermatologic	Cellulitis and abscess of leg, except foot	681.5	21203	0.0600387	0.278147	1.32068	2.88e-20
AoU	EUR	BMI and adiposity	physical measurements	dermatologic	Cellulitis and abscess of leg, except foot	681.5	73880	0.0751624	0.262134	1.2997	2.54e-70
AoU	EUR	trauma	mental health and cognition	dermatologic	Cellulitis and abscess of leg, except foot	681.5	73880	0.0751624	0.0860788	1.08989	2.03e-09
AoU	AMR	BMI and adiposity	physical measurements	dermatologic	Cellulitis and abscess of foot, toe	681.6	20197	0.0132198	0.330803	1.39209	2.23e-07
AoU	EUR	BMI and adiposity	physical measurements	dermatologic	Cellulitis and abscess of foot, toe	681.6	69251	0.0133428	0.27395	1.31515	3.4e-15
AoU	EUR	educational attainment	socio-environmental context	dermatologic	Cellulitis and abscess of trunk	681.7	71149	0.0396632	0.169251	1.18442	6.09e-18
AoU	EUR	joint pain	clinical disease and health history	dermatologic	Cellulitis and abscess of trunk	681.7	71149	0.0396632	-0.125031	0.882469	6.92e-10
AoU	EUR	serve, life-threatening illness	clinical disease and health history	dermatologic	Cellulitis and abscess of trunk	681.7	71149	0.0396632	0.133442	1.14275	4.76e-12
AoU	EUR	occupation and workplace environment	socio-environmental context	dermatologic	Cellulitis and abscess of trunk	681.7	71149	0.0396632	0.123037	1.13093	2.12e-10
AoU	AMR	BMI and adiposity	physical measurements	dermatologic	Cellulitis and abscess of trunk	681.7	20814	0.0424714	0.245972	1.27886	3.15e-12
AoU	EUR	BMI and adiposity	physical measurements	dermatologic	Cellulitis and abscess of trunk	681.7	71149	0.0396632	0.294334	1.34223	4.55e-48
AoU	EUR	educational attainment	socio-environmental context	dermatologic	Other local infections of skin and subcutaneous tissue	686	72831	0.0618418	0.0861096	1.08993	4.59e-08
AoU	EUR	joint pain	clinical disease and health history	dermatologic	Other local infections of skin and subcutaneous tissue	686	72831	0.0618418	-0.0919044	0.912192	1.58e-08
AoU	EUR	serve, life-threatening illness	clinical disease and health history	dermatologic	Other local infections of skin and subcutaneous tissue	686	72831	0.0618418	0.0925132	1.09693	2.24e-09
AoU	EUR	BMI and adiposity	physical measurements	dermatologic	Other local infections of skin and subcutaneous tissue	686	72831	0.0618418	0.143964	1.15484	6.04e-19
AoU	EUR	BMI and adiposity	physical measurements	dermatologic	Carbuncle and furuncle	686.1	69721	0.019994	0.226778	1.25455	1.33e-15
AoU	EUR	serve, life-threatening illness	clinical disease and health history	dermatologic	Symptoms affecting skin	687	66111	0.129192	0.07382	1.07661	3.32e-10
AoU	EUR	serve, life-threatening illness	clinical disease and health history	dermatologic	Rash and other nonspecific skin eruption	687.1	71960	0.199972	0.0640841	1.06618	9.42e-12
AoU	EUR	educational attainment	socio-environmental context	dermatologic	Disturbance of skin sensation	687.4	75177	0.234207	0.0603073	1.06216	1.1e-11
AoU	EUR	joint pain	clinical disease and health history	dermatologic	Disturbance of skin sensation	687.4	75177	0.234207	-0.0706757	0.931764	1.23e-14
AoU	EUR	chrnoic pain	clinical disease and health history	dermatologic	Disturbance of skin sensation	687.4	75177	0.234207	0.0706079	1.07316	2.24e-14
AoU	AMR	serve, life-threatening illness	clinical disease and health history	dermatologic	Disturbance of skin sensation	687.4	21294	0.177186	0.0941533	1.09873	3.52e-07
AoU	EUR	serve, life-threatening illness	clinical disease and health history	dermatologic	Disturbance of skin sensation	687.4	75177	0.234207	0.0853716	1.08912	1.33e-22
AoU	EUR	clinical anxiety and depression	mental health and cognition	dermatologic	Disturbance of skin sensation	687.4	75177	0.234207	0.0495409	1.05079	3.72e-08
AoU	EUR	gastrointestinal issues	clinical disease and health history	dermatologic	Disturbance of skin sensation	687.4	75177	0.234207	0.0456035	1.04666	1.63e-07
AoU	EUR	occupation and workplace environment	socio-environmental context	dermatologic	Disturbance of skin sensation	687.4	75177	0.234207	0.0551828	1.05673	2.82e-10
AoU	EUR	BMI and adiposity	physical measurements	dermatologic	Disturbance of skin sensation	687.4	75177	0.234207	0.0658792	1.0681	4.9e-13
AoU	EUR	educational attainment	socio-environmental context	dermatologic	Erythematosquamous dermatosis	690	69277	0.0708316	-0.0845923	0.918887	3.36e-08
AoU	EUR	educational attainment	socio-environmental context	dermatologic	Seborrheic dermatitis	690.1	69203	0.069838	-0.0850524	0.918464	3.52e-08
AoU	AMR	educational attainment	socio-environmental context	dermatologic	Dyschromia and Vitiligo	694	22302	0.0780199	-0.134502	0.874152	3.06e-07
AoU	EUR	educational attainment	socio-environmental context	dermatologic	Dyschromia and Vitiligo	694	76238	0.15567	-0.131453	0.87682	2.13e-36
AoU	EUR	joint pain	clinical disease and health history	dermatologic	Dyschromia and Vitiligo	694	76238	0.15567	0.0617751	1.06372	7.78e-09
AoU	EUR	chrnoic pain	clinical disease and health history	dermatologic	Dyschromia and Vitiligo	694	76238	0.15567	-0.059725	0.942024	3.35e-08
AoU	AMR	occupation and workplace environment	socio-environmental context	dermatologic	Dyschromia and Vitiligo	694	22302	0.0780199	-0.136804	0.872141	4.69e-07
AoU	EUR	occupation and workplace environment	socio-environmental context	dermatologic	Dyschromia and Vitiligo	694	76238	0.15567	-0.0839472	0.91948	2.36e-16
AoU	EUR	smoking and associated risk behaviors	lifestyle and behavior	dermatologic	Dyschromia and Vitiligo	694	76238	0.15567	-0.0552282	0.946269	1.66e-07
AoU	AMR	BMI and adiposity	physical measurements	dermatologic	Dyschromia and Vitiligo	694	22302	0.0780199	-0.145744	0.864379	2.18e-08
AoU	EUR	BMI and adiposity	physical measurements	dermatologic	Dyschromia and Vitiligo	694	76238	0.15567	-0.0959887	0.908474	2.57e-19
AoU	EUR	trauma	mental health and cognition	dermatologic	Dyschromia and Vitiligo	694	76238	0.15567	-0.0521798	0.949158	5.02e-07
AoU	AMR	educational attainment	socio-environmental context	dermatologic	Other dyschromia	694.2	22169	0.0724886	-0.150791	0.860027	3.2e-08
AoU	EUR	educational attainment	socio-environmental context	dermatologic	Other dyschromia	694.2	75861	0.151474	-0.136845	0.872106	2.93e-38
AoU	EUR	joint pain	clinical disease and health history	dermatologic	Other dyschromia	694.2	75861	0.151474	0.0643652	1.06648	2.98e-09
AoU	EUR	chrnoic pain	clinical disease and health history	dermatologic	Other dyschromia	694.2	75861	0.151474	-0.0611863	0.940648	2.42e-08
AoU	AMR	occupation and workplace environment	socio-environmental context	dermatologic	Other dyschromia	694.2	22169	0.0724886	-0.151622	0.859313	7.33e-08
AoU	EUR	occupation and workplace environment	socio-environmental context	dermatologic	Other dyschromia	694.2	75861	0.151474	-0.0853744	0.918168	1.91e-16
AoU	EUR	smoking and associated risk behaviors	lifestyle and behavior	dermatologic	Other dyschromia	694.2	75861	0.151474	-0.0549996	0.946486	2.73e-07
AoU	AMR	BMI and adiposity	physical measurements	dermatologic	Other dyschromia	694.2	22169	0.0724886	-0.159032	0.852969	4.01e-09
AoU	EUR	BMI and adiposity	physical measurements	dermatologic	Other dyschromia	694.2	75861	0.151474	-0.100162	0.904691	2.3e-20
AoU	EUR	trauma	mental health and cognition	dermatologic	Other dyschromia	694.2	75861	0.151474	-0.0524492	0.948903	6.29e-07
AoU	EUR	educational attainment	socio-environmental context	dermatologic	Rosacea	695.3	69218	0.0700396	-0.10844	0.897233	2.51e-12
AoU	EUR	BMI and adiposity	physical measurements	dermatologic	Other specified erythematous conditions	695.8	67107	0.0407856	0.187822	1.20662	1.09e-19
AoU	EUR	educational attainment	socio-environmental context	infectious diseases	Viral hepatitis	70	66071	0.0438922	0.26941	1.30919	1.92e-43
AoU	EUR	joint pain	clinical disease and health history	infectious diseases	Viral hepatitis	70	66071	0.0438922	-0.122646	0.884577	1.15e-09
AoU	EUR	social and economic stability	socio-environmental context	infectious diseases	Viral hepatitis	70	66071	0.0438922	-0.150883	0.859948	1.29e-14
AoU	EUR	chrnoic pain	clinical disease and health history	infectious diseases	Viral hepatitis	70	66071	0.0438922	0.131695	1.14076	9.14e-11
AoU	EUR	serve, life-threatening illness	clinical disease and health history	infectious diseases	Viral hepatitis	70	66071	0.0438922	0.168223	1.1832	1.48e-18
AoU	EUR	body size	physical measurements	infectious diseases	Viral hepatitis	70	66071	0.0438922	-0.100602	0.904293	2.01e-07
AoU	EUR	alcohol use and misue	lifestyle and behavior	infectious diseases	Viral hepatitis	70	66071	0.0438922	0.103427	1.10896	5.98e-08
AoU	EUR	confortable retirement	socio-environmental context	infectious diseases	Viral hepatitis	70	66071	0.0438922	-0.156579	0.855064	9.35e-16
AoU	EUR	inflammatory markers and poor diet	lifestyle and behavior	infectious diseases	Viral hepatitis	70	66071	0.0438922	0.1062	1.11204	2.51e-07
AoU	EUR	cognition and processing speed	mental health and cognition	infectious diseases	Viral hepatitis	70	66071	0.0438922	-0.177397	0.837448	3.09e-18
AoU	EUR	urbanicity	socio-environmental context	infectious diseases	Viral hepatitis	70	66071	0.0438922	-0.169393	0.844177	3.6e-18
AoU	EUR	occupation and workplace environment	socio-environmental context	infectious diseases	Viral hepatitis	70	66071	0.0438922	0.193753	1.2138	6.95e-24
AoU	EUR	smoking and associated risk behaviors	lifestyle and behavior	infectious diseases	Viral hepatitis	70	66071	0.0438922	0.223366	1.25028	3.65e-29
AoU	EUR	trauma	mental health and cognition	infectious diseases	Viral hepatitis	70	66071	0.0438922	0.163023	1.17706	8.05e-17
AoU	EUR	educational attainment	socio-environmental context	infectious diseases	Viral hepatitis C	70.3	65420	0.0343779	0.332469	1.39441	1.76e-51
AoU	EUR	joint pain	clinical disease and health history	infectious diseases	Viral hepatitis C	70.3	65420	0.0343779	-0.137997	0.871101	1.38e-09
AoU	EUR	social and economic stability	socio-environmental context	infectious diseases	Viral hepatitis C	70.3	65420	0.0343779	-0.191611	0.825628	5.43e-18
AoU	EUR	chrnoic pain	clinical disease and health history	infectious diseases	Viral hepatitis C	70.3	65420	0.0343779	0.157722	1.17084	6.59e-12
AoU	EUR	serve, life-threatening illness	clinical disease and health history	infectious diseases	Viral hepatitis C	70.3	65420	0.0343779	0.19539	1.21578	1.69e-19
AoU	EUR	body size	physical measurements	infectious diseases	Viral hepatitis C	70.3	65420	0.0343779	-0.126207	0.881432	8.12e-09
AoU	EUR	alcohol use and misue	lifestyle and behavior	infectious diseases	Viral hepatitis C	70.3	65420	0.0343779	0.13551	1.14512	3.41e-10
AoU	EUR	confortable retirement	socio-environmental context	infectious diseases	Viral hepatitis C	70.3	65420	0.0343779	-0.180234	0.835075	3.02e-16
AoU	EUR	inflammatory markers and poor diet	lifestyle and behavior	infectious diseases	Viral hepatitis C	70.3	65420	0.0343779	0.153789	1.16624	4.05e-11
AoU	EUR	cognition and processing speed	mental health and cognition	infectious diseases	Viral hepatitis C	70.3	65420	0.0343779	-0.233333	0.79189	4.71e-24
AoU	EUR	urbanicity	socio-environmental context	infectious diseases	Viral hepatitis C	70.3	65420	0.0343779	-0.206936	0.813071	6.05e-21
AoU	EUR	occupation and workplace environment	socio-environmental context	infectious diseases	Viral hepatitis C	70.3	65420	0.0343779	0.240457	1.27183	2.05e-28
AoU	EUR	smoking and associated risk behaviors	lifestyle and behavior	infectious diseases	Viral hepatitis C	70.3	65420	0.0343779	0.278753	1.32148	4.43e-35
AoU	EUR	BMI and adiposity	physical measurements	infectious diseases	Viral hepatitis C	70.3	65420	0.0343779	0.112019	1.11853	6.95e-07
AoU	EUR	trauma	mental health and cognition	infectious diseases	Viral hepatitis C	70.3	65420	0.0343779	0.193091	1.21299	2.79e-18
AoU	EUR	BMI and adiposity	physical measurements	dermatologic	Corns and callosities	700	76104	0.0437034	0.10102	1.1063	8.25e-08
AoU	EUR	educational attainment	socio-environmental context	dermatologic	Scar conditions and fibrosis of skin	701.2	77880	0.065511	-0.0774953	0.925431	2.36e-07
AoU	EUR	educational attainment	socio-environmental context	dermatologic	Degenerative skin conditions and other dermatoses	702	81791	0.244746	-0.0953131	0.909088	1.59e-26
AoU	EUR	chrnoic pain	clinical disease and health history	dermatologic	Degenerative skin conditions and other dermatoses	702	81791	0.244746	-0.0462995	0.954756	5.88e-07
AoU	EUR	confortable retirement	socio-environmental context	dermatologic	Degenerative skin conditions and other dermatoses	702	81791	0.244746	0.0466334	1.04774	1.4e-07
AoU	AMR	occupation and workplace environment	socio-environmental context	dermatologic	Degenerative skin conditions and other dermatoses	702	22565	0.0574784	-0.188323	0.828347	4.89e-09
AoU	EUR	occupation and workplace environment	socio-environmental context	dermatologic	Degenerative skin conditions and other dermatoses	702	81791	0.244746	-0.0475459	0.953567	5.92e-08
AoU	EUR	smoking and associated risk behaviors	lifestyle and behavior	dermatologic	Degenerative skin conditions and other dermatoses	702	81791	0.244746	-0.0534087	0.947992	3.42e-09
AoU	EUR	BMI and adiposity	physical measurements	dermatologic	Degenerative skin conditions and other dermatoses	702	81791	0.244746	-0.0698107	0.93257	2.36e-14
AoU	EUR	educational attainment	socio-environmental context	dermatologic	Actinic keratosis	702.1	79808	0.147028	-0.088684	0.915135	1.89e-15
AoU	EUR	BMI and adiposity	physical measurements	dermatologic	Actinic keratosis	702.1	79808	0.147028	-0.0906793	0.913311	2.14e-15
AoU	EUR	educational attainment	socio-environmental context	dermatologic	Seborrheic keratosis	702.2	85357	0.202479	-0.102251	0.902803	3.39e-28
AoU	EUR	chrnoic pain	clinical disease and health history	dermatologic	Seborrheic keratosis	702.2	85357	0.202479	-0.0499868	0.951242	2e-07
AoU	EUR	confortable retirement	socio-environmental context	dermatologic	Seborrheic keratosis	702.2	85357	0.202479	0.0478972	1.04906	1.89e-07
AoU	AMR	occupation and workplace environment	socio-environmental context	dermatologic	Seborrheic keratosis	702.2	24387	0.0469512	-0.165947	0.847091	8.84e-07
AoU	EUR	occupation and workplace environment	socio-environmental context	dermatologic	Seborrheic keratosis	702.2	85357	0.202479	-0.0545042	0.946955	2.16e-09
AoU	EUR	smoking and associated risk behaviors	lifestyle and behavior	dermatologic	Seborrheic keratosis	702.2	85357	0.202479	-0.0570194	0.944576	1.2e-09
AoU	EUR	BMI and adiposity	physical measurements	dermatologic	Seborrheic keratosis	702.2	85357	0.202479	-0.0813902	0.921834	1.18e-17
AoU	EUR	BMI and adiposity	physical measurements	dermatologic	Ingrowing nail	703.1	76902	0.0397129	0.123741	1.13172	1.97e-10
AoU	EUR	BMI and adiposity	physical measurements	dermatologic	Disorders of sweat glands	705	71143	0.024261	0.144118	1.15502	1.77e-08
AoU	EUR	educational attainment	socio-environmental context	dermatologic	Hidradenitis	705.3	69957	0.00771903	0.228406	1.2566	1.92e-07
AoU	EUR	BMI and adiposity	physical measurements	dermatologic	Hidradenitis	705.3	69957	0.00771903	0.363568	1.43845	9.31e-16
AoU	EUR	educational attainment	socio-environmental context	dermatologic	Diseases of sebaceous glands	706	84986	0.183195	-0.0643873	0.937642	1.45e-12
AoU	EUR	CAD	clinical disease and health history	dermatologic	Acne	706.1	74906	0.0732785	-0.070932	0.931525	7.03e-07
AoU	EUR	BMI and adiposity	physical measurements	dermatologic	Acne	706.1	74906	0.0732785	-0.093545	0.910697	4.12e-10
AoU	EUR	educational attainment	socio-environmental context	dermatologic	Chronic ulcer of skin	707	88092	0.0430005	0.124768	1.13289	3.52e-13
AoU	EUR	hypertension	clinical disease and health history	dermatologic	Chronic ulcer of skin	707	88092	0.0430005	0.101178	1.10647	6.67e-09
AoU	EUR	joint pain	clinical disease and health history	dermatologic	Chronic ulcer of skin	707	88092	0.0430005	-0.0959192	0.908537	5.47e-08
AoU	EUR	serve, life-threatening illness	clinical disease and health history	dermatologic	Chronic ulcer of skin	707	88092	0.0430005	0.11072	1.11708	3.99e-11
AoU	EUR	body size	physical measurements	dermatologic	Chronic ulcer of skin	707	88092	0.0430005	0.116458	1.12351	6.79e-12
AoU	AMR	diabetes	clinical disease and health history	dermatologic	Chronic ulcer of skin	707	24539	0.0366763	0.220504	1.2467	3.66e-10
AoU	EUR	diabetes	clinical disease and health history	dermatologic	Chronic ulcer of skin	707	88092	0.0430005	0.0909881	1.09526	4.84e-07
AoU	EUR	gastrointestinal issues	clinical disease and health history	dermatologic	Chronic ulcer of skin	707	88092	0.0430005	0.0963054	1.1011	9.04e-09
AoU	EUR	occupation and workplace environment	socio-environmental context	dermatologic	Chronic ulcer of skin	707	88092	0.0430005	0.123712	1.13169	2.19e-13
AoU	EUR	smoking and associated risk behaviors	lifestyle and behavior	dermatologic	Chronic ulcer of skin	707	88092	0.0430005	0.0963024	1.10109	3.12e-08
AoU	AMR	BMI and adiposity	physical measurements	dermatologic	Chronic ulcer of skin	707	24539	0.0366763	0.362081	1.43632	2.65e-24
AoU	EUR	BMI and adiposity	physical measurements	dermatologic	Chronic ulcer of skin	707	88092	0.0430005	0.281177	1.32469	5.26e-57
AoU	AMR	BMI and adiposity	physical measurements	dermatologic	Decubitus ulcer	707.1	23841	0.0084728	0.39354	1.48222	7.47e-08
AoU	EUR	BMI and adiposity	physical measurements	dermatologic	Decubitus ulcer	707.1	85293	0.0115953	0.303919	1.35516	2.37e-19
AoU	EUR	educational attainment	socio-environmental context	dermatologic	Chronic ulcer of leg or foot	707.2	86726	0.027927	0.130196	1.13905	9.08e-10
AoU	EUR	hypertension	clinical disease and health history	dermatologic	Chronic ulcer of leg or foot	707.2	86726	0.027927	0.14144	1.15193	6.33e-11
AoU	EUR	body size	physical measurements	dermatologic	Chronic ulcer of leg or foot	707.2	86726	0.027927	0.153488	1.16589	2.89e-13
AoU	AMR	diabetes	clinical disease and health history	dermatologic	Chronic ulcer of leg or foot	707.2	24271	0.0260393	0.274675	1.3161	5.31e-11
AoU	EUR	diabetes	clinical disease and health history	dermatologic	Chronic ulcer of leg or foot	707.2	86726	0.027927	0.13602	1.14571	1.28e-09
AoU	EUR	gastrointestinal issues	clinical disease and health history	dermatologic	Chronic ulcer of leg or foot	707.2	86726	0.027927	0.107777	1.1138	2.11e-07
AoU	EUR	occupation and workplace environment	socio-environmental context	dermatologic	Chronic ulcer of leg or foot	707.2	86726	0.027927	0.151192	1.16322	4.78e-13
AoU	AFR	BMI and adiposity	physical measurements	dermatologic	Chronic ulcer of leg or foot	707.2	28034	0.0290362	0.18486	1.20305	4.27e-07
AoU	AMR	BMI and adiposity	physical measurements	dermatologic	Chronic ulcer of leg or foot	707.2	24271	0.0260393	0.374672	1.45451	7.33e-19
AoU	EUR	BMI and adiposity	physical measurements	dermatologic	Chronic ulcer of leg or foot	707.2	86726	0.027927	0.373167	1.45233	7.14e-65
AoU	AMR	BMI and adiposity	physical measurements	dermatologic	Chronic ulcer of unspecified site	707.3	23932	0.012243	0.357142	1.42924	3.5e-09
AoU	EUR	BMI and adiposity	physical measurements	dermatologic	Chronic ulcer of unspecified site	707.3	85562	0.0147028	0.233883	1.2635	5.69e-15
AoU	EUR	educational attainment	socio-environmental context	infectious diseases	Human immunodeficiency virus [HIV] disease	71	63916	0.0116559	0.294797	1.34285	5.44e-15
AoU	EUR	educational attainment	socio-environmental context	infectious diseases	HIV infection, symptomatic	71.1	63812	0.0100451	0.315728	1.37126	7.67e-15
AoU	EUR	educational attainment	socio-environmental context	musculoskeletal	Osteomyelitis, periostitis, and other infections involving bone	710	74071	0.0209124	0.174791	1.191	3.44e-11
AoU	EUR	occupation and workplace environment	socio-environmental context	musculoskeletal	Osteomyelitis, periostitis, and other infections involving bone	710	74071	0.0209124	0.144477	1.15543	2.54e-08
AoU	EUR	smoking and associated risk behaviors	lifestyle and behavior	musculoskeletal	Osteomyelitis, periostitis, and other infections involving bone	710	74071	0.0209124	0.165132	1.17955	7.36e-10
AoU	AMR	BMI and adiposity	physical measurements	musculoskeletal	Osteomyelitis, periostitis, and other infections involving bone	710	22162	0.0216136	0.379651	1.46177	4.17e-15
AoU	EUR	BMI and adiposity	physical measurements	musculoskeletal	Osteomyelitis, periostitis, and other infections involving bone	710	74071	0.0209124	0.275336	1.31697	3.13e-24
AoU	EUR	educational attainment	socio-environmental context	musculoskeletal	Osteomyelitis	710.1	74021	0.020251	0.174819	1.19103	6.86e-11
AoU	EUR	occupation and workplace environment	socio-environmental context	musculoskeletal	Osteomyelitis	710.1	74021	0.020251	0.145566	1.15669	3.32e-08
AoU	EUR	smoking and associated risk behaviors	lifestyle and behavior	musculoskeletal	Osteomyelitis	710.1	74021	0.020251	0.171382	1.18694	3.18e-10
AoU	AMR	BMI and adiposity	physical measurements	musculoskeletal	Osteomyelitis	710.1	22156	0.0213486	0.384401	1.46873	2.91e-15
AoU	EUR	BMI and adiposity	physical measurements	musculoskeletal	Osteomyelitis	710.1	74021	0.020251	0.282177	1.32601	1.27e-24
AoU	EUR	smoking and associated risk behaviors	lifestyle and behavior	musculoskeletal	Acute osteomyelitis	710.11	73142	0.00847666	0.209421	1.23296	6.3e-07
AoU	AMR	BMI and adiposity	physical measurements	musculoskeletal	Acute osteomyelitis	710.11	21912	0.0104509	0.397576	1.48821	8.65e-09
AoU	EUR	BMI and adiposity	physical measurements	musculoskeletal	Acute osteomyelitis	710.11	73142	0.00847666	0.399248	1.4907	5.87e-21
AoU	AMR	BMI and adiposity	physical measurements	musculoskeletal	Chronic osteomyelitis	710.12	21821	0.00632418	0.497119	1.64398	2.43e-08
AoU	EUR	BMI and adiposity	physical measurements	musculoskeletal	Chronic osteomyelitis	710.12	73014	0.00673843	0.365208	1.44081	1.72e-14
AoU	EUR	educational attainment	socio-environmental context	musculoskeletal	Unspecified osteomyelitis	710.19	73794	0.0172372	0.190947	1.2104	4.74e-11
AoU	EUR	occupation and workplace environment	socio-environmental context	musculoskeletal	Unspecified osteomyelitis	710.19	73794	0.0172372	0.158708	1.172	2.71e-08
AoU	EUR	smoking and associated risk behaviors	lifestyle and behavior	musculoskeletal	Unspecified osteomyelitis	710.19	73794	0.0172372	0.174736	1.19093	3.23e-09
AoU	AMR	BMI and adiposity	physical measurements	musculoskeletal	Unspecified osteomyelitis	710.19	22093	0.0185579	0.395459	1.48507	3.07e-14
AoU	EUR	BMI and adiposity	physical measurements	musculoskeletal	Unspecified osteomyelitis	710.19	73794	0.0172372	0.286255	1.33143	8.27e-22
AoU	EUR	BMI and adiposity	physical measurements	musculoskeletal	Arthropathy associated with other disorders classified elsewhere	713	72979	0.00626208	0.352781	1.42302	8.65e-13
AoU	EUR	BMI and adiposity	physical measurements	musculoskeletal	Arthropathy associated with neurological disorders	713.5	72806	0.00390078	0.500967	1.65032	1.33e-15
AoU	EUR	educational attainment	socio-environmental context	musculoskeletal	Rheumatoid arthritis and other inflammatory polyarthropathies	714	75661	0.0552993	0.0937942	1.09833	1.25e-08
AoU	EUR	joint pain	clinical disease and health history	musculoskeletal	Rheumatoid arthritis and other inflammatory polyarthropathies	714	75661	0.0552993	-0.145409	0.864669	1.17e-17
AoU	EUR	serve, life-threatening illness	clinical disease and health history	musculoskeletal	Rheumatoid arthritis and other inflammatory polyarthropathies	714	75661	0.0552993	0.110092	1.11638	8.36e-12
AoU	EUR	BMI and adiposity	physical measurements	musculoskeletal	Rheumatoid arthritis and other inflammatory polyarthropathies	714	75661	0.0552993	0.101251	1.10655	2.11e-09
AoU	EUR	educational attainment	socio-environmental context	musculoskeletal	Rheumatoid arthritis	714.1	74427	0.0396362	0.128189	1.13677	4.37e-11
AoU	EUR	joint pain	clinical disease and health history	musculoskeletal	Rheumatoid arthritis	714.1	74427	0.0396362	-0.158043	0.853813	3.07e-15
AoU	EUR	chrnoic pain	clinical disease and health history	musculoskeletal	Rheumatoid arthritis	714.1	74427	0.0396362	0.103372	1.1089	2.91e-07
AoU	EUR	serve, life-threatening illness	clinical disease and health history	musculoskeletal	Rheumatoid arthritis	714.1	74427	0.0396362	0.124626	1.13272	5.5e-11
AoU	EUR	BMI and adiposity	physical measurements	musculoskeletal	Rheumatoid arthritis	714.1	74427	0.0396362	0.129547	1.13831	8.15e-11
AoU	EUR	joint pain	clinical disease and health history	musculoskeletal	Other inflammatory spondylopathies	715	74667	0.042723	-0.171331	0.842543	5.58e-19
AoU	EUR	chrnoic pain	clinical disease and health history	musculoskeletal	Other inflammatory spondylopathies	715	74667	0.042723	0.14202	1.1526	2.43e-13
AoU	EUR	serve, life-threatening illness	clinical disease and health history	musculoskeletal	Other inflammatory spondylopathies	715	74667	0.042723	0.12815	1.13672	2.34e-12
AoU	EUR	gastrointestinal issues	clinical disease and health history	musculoskeletal	Other inflammatory spondylopathies	715	74667	0.042723	0.106972	1.1129	4.62e-09
AoU	EUR	occupation and workplace environment	socio-environmental context	musculoskeletal	Other inflammatory spondylopathies	715	74667	0.042723	0.11859	1.12591	1.13e-10
AoU	EUR	BMI and adiposity	physical measurements	musculoskeletal	Other inflammatory spondylopathies	715	74667	0.042723	0.131066	1.14004	8.19e-12
AoU	EUR	educational attainment	socio-environmental context	musculoskeletal	Sacroiliitis NEC	715.1	73243	0.0241115	0.127775	1.1363	2.8e-07
AoU	EUR	joint pain	clinical disease and health history	musculoskeletal	Sacroiliitis NEC	715.1	73243	0.0241115	-0.212157	0.808837	1.17e-16
AoU	EUR	chrnoic pain	clinical disease and health history	musculoskeletal	Sacroiliitis NEC	715.1	73243	0.0241115	0.143868	1.15473	2.38e-08
AoU	EUR	gastrointestinal issues	clinical disease and health history	musculoskeletal	Sacroiliitis NEC	715.1	73243	0.0241115	0.141824	1.15237	5.07e-09
AoU	EUR	occupation and workplace environment	socio-environmental context	musculoskeletal	Sacroiliitis NEC	715.1	73243	0.0241115	0.132589	1.14178	5.74e-08
AoU	EUR	BMI and adiposity	physical measurements	musculoskeletal	Sacroiliitis NEC	715.1	73243	0.0241115	0.136705	1.14649	8.1e-08
AoU	EUR	educational attainment	socio-environmental context	musculoskeletal	Other arthropathies	716	82172	0.117437	0.0591973	1.06098	2.46e-07
AoU	EUR	joint pain	clinical disease and health history	musculoskeletal	Other arthropathies	716	82172	0.117437	-0.126161	0.881473	1.24e-26
AoU	EUR	chrnoic pain	clinical disease and health history	musculoskeletal	Other arthropathies	716	82172	0.117437	0.0683515	1.07074	9.34e-09
AoU	EUR	serve, life-threatening illness	clinical disease and health history	musculoskeletal	Other arthropathies	716	82172	0.117437	0.0960348	1.1008	1.07e-17
AoU	EUR	gastrointestinal issues	clinical disease and health history	musculoskeletal	Other arthropathies	716	82172	0.117437	0.0588956	1.06066	1.4e-07
AoU	EUR	occupation and workplace environment	socio-environmental context	musculoskeletal	Other arthropathies	716	82172	0.117437	0.0647117	1.06685	9.05e-09
AoU	EUR	BMI and adiposity	physical measurements	musculoskeletal	Other arthropathies	716	82172	0.117437	0.10544	1.1112	3.25e-19
AoU	EUR	educational attainment	socio-environmental context	musculoskeletal	Arthropathy NOS	716.9	81271	0.107652	0.061295	1.06321	3.19e-07
AoU	EUR	joint pain	clinical disease and health history	musculoskeletal	Arthropathy NOS	716.9	81271	0.107652	-0.12905	0.87893	1.36e-25
AoU	EUR	chrnoic pain	clinical disease and health history	musculoskeletal	Arthropathy NOS	716.9	81271	0.107652	0.0703965	1.07293	1.49e-08
AoU	EUR	serve, life-threatening illness	clinical disease and health history	musculoskeletal	Arthropathy NOS	716.9	81271	0.107652	0.0891249	1.09322	2.74e-14
AoU	EUR	gastrointestinal issues	clinical disease and health history	musculoskeletal	Arthropathy NOS	716.9	81271	0.107652	0.0577765	1.05948	7.64e-07
AoU	EUR	occupation and workplace environment	socio-environmental context	musculoskeletal	Arthropathy NOS	716.9	81271	0.107652	0.0631653	1.0652	7.89e-08
AoU	EUR	BMI and adiposity	physical measurements	musculoskeletal	Arthropathy NOS	716.9	81271	0.107652	0.108133	1.1142	1.49e-18
AoU	EUR	anxiety and nervousness	mental health and cognition	musculoskeletal	Spinal stenosis	720	70718	0.126941	0.0585417	1.06029	5.06e-07
AoU	EUR	educational attainment	socio-environmental context	musculoskeletal	Spinal stenosis	720	70718	0.126941	0.0784317	1.08159	5.15e-11
AoU	EUR	joint pain	clinical disease and health history	musculoskeletal	Spinal stenosis	720	70718	0.126941	-0.144134	0.865772	9.78e-32
AoU	EUR	chrnoic pain	clinical disease and health history	musculoskeletal	Spinal stenosis	720	70718	0.126941	0.121164	1.12881	1.55e-22
AoU	EUR	serve, life-threatening illness	clinical disease and health history	musculoskeletal	Spinal stenosis	720	70718	0.126941	0.1003	1.1055	9.23e-18
AoU	EUR	confortable retirement	socio-environmental context	musculoskeletal	Spinal stenosis	720	70718	0.126941	-0.0705232	0.931906	2.56e-09
AoU	EUR	gastrointestinal issues	clinical disease and health history	musculoskeletal	Spinal stenosis	720	70718	0.126941	0.0902306	1.09443	9.72e-15
AoU	EUR	occupation and workplace environment	socio-environmental context	musculoskeletal	Spinal stenosis	720	70718	0.126941	0.0801855	1.08349	8.14e-12
AoU	EUR	BMI and adiposity	physical measurements	musculoskeletal	Spinal stenosis	720	70718	0.126941	0.110693	1.11705	1.57e-19
AoU	EUR	joint pain	clinical disease and health history	musculoskeletal	Spinal stenosis of lumbar region	720.1	66555	0.0723311	-0.12595	0.881659	9.91e-15
AoU	EUR	chrnoic pain	clinical disease and health history	musculoskeletal	Spinal stenosis of lumbar region	720.1	66555	0.0723311	0.0988331	1.10388	1.71e-09
AoU	EUR	serve, life-threatening illness	clinical disease and health history	musculoskeletal	Spinal stenosis of lumbar region	720.1	66555	0.0723311	0.0899216	1.09409	6.09e-09
AoU	EUR	gastrointestinal issues	clinical disease and health history	musculoskeletal	Spinal stenosis of lumbar region	720.1	66555	0.0723311	0.0907598	1.09501	3.89e-09
AoU	EUR	BMI and adiposity	physical measurements	musculoskeletal	Spinal stenosis of lumbar region	720.1	66555	0.0723311	0.142755	1.15345	1.54e-18
AoU	EUR	anxiety and nervousness	mental health and cognition	musculoskeletal	Spondylosis and allied disorders	721	78136	0.209826	0.0504713	1.05177	2.93e-08
AoU	EUR	educational attainment	socio-environmental context	musculoskeletal	Spondylosis and allied disorders	721	78136	0.209826	0.079533	1.08278	1.23e-17
AoU	EUR	hypertension	clinical disease and health history	musculoskeletal	Spondylosis and allied disorders	721	78136	0.209826	0.0470621	1.04819	6.38e-07
AoU	EUR	joint pain	clinical disease and health history	musculoskeletal	Spondylosis and allied disorders	721	78136	0.209826	-0.0994757	0.905312	3.27e-25
AoU	EUR	chrnoic pain	clinical disease and health history	musculoskeletal	Spondylosis and allied disorders	721	78136	0.209826	0.112702	1.1193	2.92e-31
AoU	EUR	depressive symptomatology	mental health and cognition	musculoskeletal	Spondylosis and allied disorders	721	78136	0.209826	0.0490639	1.05029	8.99e-08
AoU	EUR	serve, life-threatening illness	clinical disease and health history	musculoskeletal	Spondylosis and allied disorders	721	78136	0.209826	0.097413	1.10232	1.27e-26
AoU	EUR	confortable retirement	socio-environmental context	musculoskeletal	Spondylosis and allied disorders	721	78136	0.209826	-0.05306	0.948323	9.59e-09
AoU	EUR	gastrointestinal issues	clinical disease and health history	musculoskeletal	Spondylosis and allied disorders	721	78136	0.209826	0.0790895	1.0823	3.61e-18
AoU	EUR	occupation and workplace environment	socio-environmental context	musculoskeletal	Spondylosis and allied disorders	721	78136	0.209826	0.0762718	1.07926	8.12e-17
AoU	EUR	smoking and associated risk behaviors	lifestyle and behavior	musculoskeletal	Spondylosis and allied disorders	721	78136	0.209826	0.04937	1.05061	1.7e-07
AoU	EUR	BMI and adiposity	physical measurements	musculoskeletal	Spondylosis and allied disorders	721	78136	0.209826	0.0807118	1.08406	2.81e-17
AoU	EUR	trauma	mental health and cognition	musculoskeletal	Spondylosis and allied disorders	721	78136	0.209826	0.0551234	1.05667	2.96e-09
AoU	EUR	anxiety and nervousness	mental health and cognition	musculoskeletal	Spondylosis without myelopathy	721.1	77505	0.203393	0.0500374	1.05131	6.22e-08
AoU	EUR	educational attainment	socio-environmental context	musculoskeletal	Spondylosis without myelopathy	721.1	77505	0.203393	0.0800212	1.08331	2.49e-17
AoU	EUR	hypertension	clinical disease and health history	musculoskeletal	Spondylosis without myelopathy	721.1	77505	0.203393	0.0473105	1.04845	8.29e-07
AoU	EUR	joint pain	clinical disease and health history	musculoskeletal	Spondylosis without myelopathy	721.1	77505	0.203393	-0.100289	0.904576	7.14e-25
AoU	EUR	chrnoic pain	clinical disease and health history	musculoskeletal	Spondylosis without myelopathy	721.1	77505	0.203393	0.113489	1.12018	9.09e-31
AoU	EUR	depressive symptomatology	mental health and cognition	musculoskeletal	Spondylosis without myelopathy	721.1	77505	0.203393	0.0489278	1.05014	1.53e-07
AoU	EUR	serve, life-threatening illness	clinical disease and health history	musculoskeletal	Spondylosis without myelopathy	721.1	77505	0.203393	0.0989924	1.10406	1.19e-26
AoU	EUR	confortable retirement	socio-environmental context	musculoskeletal	Spondylosis without myelopathy	721.1	77505	0.203393	-0.0494377	0.951764	1.41e-07
AoU	EUR	gastrointestinal issues	clinical disease and health history	musculoskeletal	Spondylosis without myelopathy	721.1	77505	0.203393	0.0789084	1.08211	1.38e-17
AoU	EUR	occupation and workplace environment	socio-environmental context	musculoskeletal	Spondylosis without myelopathy	721.1	77505	0.203393	0.0748555	1.07773	8.35e-16
AoU	EUR	smoking and associated risk behaviors	lifestyle and behavior	musculoskeletal	Spondylosis without myelopathy	721.1	77505	0.203393	0.0497592	1.05102	2.1e-07
AoU	EUR	BMI and adiposity	physical measurements	musculoskeletal	Spondylosis without myelopathy	721.1	77505	0.203393	0.082793	1.08632	1.35e-17
AoU	EUR	trauma	mental health and cognition	musculoskeletal	Spondylosis without myelopathy	721.1	77505	0.203393	0.0591281	1.06091	3.71e-10
AoU	EUR	serve, life-threatening illness	clinical disease and health history	musculoskeletal	Spondylosis with myelopathy	721.2	63017	0.0202485	0.149218	1.16093	1.78e-07
AoU	EUR	chrnoic pain	clinical disease and health history	musculoskeletal	Other allied disorders of spine	721.8	63348	0.0253678	0.133556	1.14288	7.94e-07
AoU	EUR	anxiety and nervousness	mental health and cognition	musculoskeletal	Intervertebral disc disorders	722	77350	0.201797	0.0467739	1.04789	3.87e-07
AoU	EUR	educational attainment	socio-environmental context	musculoskeletal	Intervertebral disc disorders	722	77350	0.201797	0.0875703	1.09152	1.48e-20
AoU	EUR	joint pain	clinical disease and health history	musculoskeletal	Intervertebral disc disorders	722	77350	0.201797	-0.099633	0.90517	1.04e-24
AoU	EUR	chrnoic pain	clinical disease and health history	musculoskeletal	Intervertebral disc disorders	722	77350	0.201797	0.0981617	1.10314	1.27e-23
AoU	EUR	serve, life-threatening illness	clinical disease and health history	musculoskeletal	Intervertebral disc disorders	722	77350	0.201797	0.100168	1.10536	2.07e-27
AoU	EUR	confortable retirement	socio-environmental context	musculoskeletal	Intervertebral disc disorders	722	77350	0.201797	-0.0506827	0.95058	6.05e-08
AoU	EUR	gastrointestinal issues	clinical disease and health history	musculoskeletal	Intervertebral disc disorders	722	77350	0.201797	0.067356	1.06968	2.6e-13
AoU	EUR	occupation and workplace environment	socio-environmental context	musculoskeletal	Intervertebral disc disorders	722	77350	0.201797	0.0762897	1.07928	1.83e-16
AoU	EUR	BMI and adiposity	physical measurements	musculoskeletal	Intervertebral disc disorders	722	77350	0.201797	0.0892584	1.09336	2.58e-20
AoU	EUR	trauma	mental health and cognition	musculoskeletal	Intervertebral disc disorders	722	77350	0.201797	0.0480725	1.04925	3.19e-07
AoU	EUR	educational attainment	socio-environmental context	musculoskeletal	Displacement of intervertebral disc	722.1	68607	0.100077	0.0808555	1.08421	8.21e-10
AoU	EUR	joint pain	clinical disease and health history	musculoskeletal	Displacement of intervertebral disc	722.1	68607	0.100077	-0.101379	0.903591	7.79e-14
AoU	EUR	chrnoic pain	clinical disease and health history	musculoskeletal	Displacement of intervertebral disc	722.1	68607	0.100077	0.106279	1.11213	7.84e-15
AoU	EUR	serve, life-threatening illness	clinical disease and health history	musculoskeletal	Displacement of intervertebral disc	722.1	68607	0.100077	0.113601	1.1203	1.36e-18
AoU	EUR	gastrointestinal issues	clinical disease and health history	musculoskeletal	Displacement of intervertebral disc	722.1	68607	0.100077	0.0648174	1.06696	4.73e-07
AoU	EUR	occupation and workplace environment	socio-environmental context	musculoskeletal	Displacement of intervertebral disc	722.1	68607	0.100077	0.0687622	1.07118	1.07e-07
AoU	EUR	BMI and adiposity	physical measurements	musculoskeletal	Displacement of intervertebral disc	722.1	68607	0.100077	0.0795421	1.08279	3.69e-09
AoU	EUR	anxiety and nervousness	mental health and cognition	musculoskeletal	Degeneration of intervertebral disc	722.6	73570	0.160786	0.0511525	1.05248	7.69e-07
AoU	EUR	educational attainment	socio-environmental context	musculoskeletal	Degeneration of intervertebral disc	722.6	73570	0.160786	0.0845299	1.08821	1.4e-15
AoU	EUR	joint pain	clinical disease and health history	musculoskeletal	Degeneration of intervertebral disc	722.6	73570	0.160786	-0.104336	0.900923	1.01e-21
AoU	EUR	chrnoic pain	clinical disease and health history	musculoskeletal	Degeneration of intervertebral disc	722.6	73570	0.160786	0.103327	1.10885	5.83e-21
AoU	EUR	serve, life-threatening illness	clinical disease and health history	musculoskeletal	Degeneration of intervertebral disc	722.6	73570	0.160786	0.103251	1.10877	2.29e-23
AoU	EUR	confortable retirement	socio-environmental context	musculoskeletal	Degeneration of intervertebral disc	722.6	73570	0.160786	-0.0630575	0.93889	1.88e-09
AoU	EUR	gastrointestinal issues	clinical disease and health history	musculoskeletal	Degeneration of intervertebral disc	722.6	73570	0.160786	0.0694418	1.07191	1.84e-11
AoU	EUR	occupation and workplace environment	socio-environmental context	musculoskeletal	Degeneration of intervertebral disc	722.6	73570	0.160786	0.0842531	1.0879	5.7e-16
AoU	EUR	BMI and adiposity	physical measurements	musculoskeletal	Degeneration of intervertebral disc	722.6	73570	0.160786	0.0907706	1.09502	6.19e-17
AoU	EUR	educational attainment	socio-environmental context	musculoskeletal	Postlaminectomy syndrome	722.8	62747	0.0160326	0.177636	1.19439	6.25e-08
AoU	EUR	joint pain	clinical disease and health history	musculoskeletal	Postlaminectomy syndrome	722.8	62747	0.0160326	-0.220483	0.802132	6.23e-11
AoU	EUR	chrnoic pain	clinical disease and health history	musculoskeletal	Postlaminectomy syndrome	722.8	62747	0.0160326	0.208593	1.23194	8.47e-10
AoU	EUR	serve, life-threatening illness	clinical disease and health history	musculoskeletal	Postlaminectomy syndrome	722.8	62747	0.0160326	0.161007	1.17469	5.16e-07
AoU	EUR	gastrointestinal issues	clinical disease and health history	musculoskeletal	Postlaminectomy syndrome	722.8	62747	0.0160326	0.161548	1.17533	4.27e-07
AoU	EUR	educational attainment	socio-environmental context	musculoskeletal	Other and unspecified disc disorder	722.9	64281	0.039514	0.120966	1.12859	7.71e-09
AoU	EUR	joint pain	clinical disease and health history	musculoskeletal	Other and unspecified disc disorder	722.9	64281	0.039514	-0.135474	0.873302	3.19e-10
AoU	EUR	serve, life-threatening illness	clinical disease and health history	musculoskeletal	Other and unspecified disc disorder	722.9	64281	0.039514	0.10699	1.11292	1.78e-07
AoU	EUR	occupation and workplace environment	socio-environmental context	musculoskeletal	Other and unspecified disc disorder	722.9	64281	0.039514	0.114123	1.12089	2.92e-08
AoU	EUR	BMI and adiposity	physical measurements	musculoskeletal	Other and unspecified disc disorder	722.9	64281	0.039514	0.151613	1.16371	1.59e-12
AoU	EUR	chrnoic pain	clinical disease and health history	musculoskeletal	Other disorders of cervical region	723	64155	0.0376276	0.14958	1.16135	1.61e-11
AoU	EUR	serve, life-threatening illness	clinical disease and health history	musculoskeletal	Other disorders of cervical region	723	64155	0.0376276	0.162882	1.1769	7.18e-15
AoU	EUR	educational attainment	socio-environmental context	musculoskeletal	Other and unspecified disorders of back	724	69597	0.112878	0.0901057	1.09429	3.83e-13
AoU	EUR	joint pain	clinical disease and health history	musculoskeletal	Other and unspecified disorders of back	724	69597	0.112878	-0.10113	0.903816	2.71e-15
AoU	EUR	chrnoic pain	clinical disease and health history	musculoskeletal	Other and unspecified disorders of back	724	69597	0.112878	0.105139	1.11086	4.12e-16
AoU	EUR	depressive symptomatology	mental health and cognition	musculoskeletal	Other and unspecified disorders of back	724	69597	0.112878	0.0607306	1.06261	7.33e-07
AoU	EUR	serve, life-threatening illness	clinical disease and health history	musculoskeletal	Other and unspecified disorders of back	724	69597	0.112878	0.102174	1.10758	4.74e-17
AoU	EUR	gastrointestinal issues	clinical disease and health history	musculoskeletal	Other and unspecified disorders of back	724	69597	0.112878	0.086075	1.08989	1.4e-12
AoU	EUR	occupation and workplace environment	socio-environmental context	musculoskeletal	Other and unspecified disorders of back	724	69597	0.112878	0.0919077	1.09626	5.43e-14
AoU	EUR	BMI and adiposity	physical measurements	musculoskeletal	Other and unspecified disorders of back	724	69597	0.112878	0.0628857	1.06491	7.71e-07
AoU	EUR	joint pain	clinical disease and health history	musculoskeletal	Disorders of sacrum	724.1	66452	0.0708933	-0.0926748	0.91149	9e-09
AoU	EUR	chrnoic pain	clinical disease and health history	musculoskeletal	Disorders of sacrum	724.1	66452	0.0708933	0.0926374	1.09706	1.3e-08
AoU	EUR	serve, life-threatening illness	clinical disease and health history	musculoskeletal	Disorders of sacrum	724.1	66452	0.0708933	0.103351	1.10888	1.63e-11
AoU	EUR	gastrointestinal issues	clinical disease and health history	musculoskeletal	Disorders of sacrum	724.1	66452	0.0708933	0.0795234	1.08277	2.05e-07
AoU	EUR	joint pain	clinical disease and health history	musculoskeletal	Disorders of coccyx	724.2	65738	0.060802	-0.092692	0.911474	9.86e-08
AoU	EUR	serve, life-threatening illness	clinical disease and health history	musculoskeletal	Disorders of coccyx	724.2	65738	0.060802	0.0971935	1.10207	4.21e-09
AoU	EUR	gastrointestinal issues	clinical disease and health history	musculoskeletal	Disorders of coccyx	724.2	65738	0.060802	0.0827828	1.08631	5.31e-07
AoU	EUR	educational attainment	socio-environmental context	musculoskeletal	Other symptoms referable to back	724.8	64176	0.0379425	0.133252	1.14254	3.15e-10
AoU	EUR	joint pain	clinical disease and health history	musculoskeletal	Other symptoms referable to back	724.8	64176	0.0379425	-0.129135	0.878856	3.48e-09
AoU	EUR	chrnoic pain	clinical disease and health history	musculoskeletal	Other symptoms referable to back	724.8	64176	0.0379425	0.139491	1.14969	2.64e-10
AoU	EUR	serve, life-threatening illness	clinical disease and health history	musculoskeletal	Other symptoms referable to back	724.8	64176	0.0379425	0.133169	1.14244	1.54e-10
AoU	EUR	gastrointestinal issues	clinical disease and health history	musculoskeletal	Other symptoms referable to back	724.8	64176	0.0379425	0.105401	1.11116	3.86e-07
AoU	EUR	occupation and workplace environment	socio-environmental context	musculoskeletal	Other symptoms referable to back	724.8	64176	0.0379425	0.134942	1.14447	1.04e-10
AoU	EUR	chrnoic pain	clinical disease and health history	musculoskeletal	Other unspecified back disorders	724.9	63336	0.0251832	0.186733	1.20531	6.63e-12
AoU	EUR	joint pain	clinical disease and health history	musculoskeletal	Peripheral enthesopathies and allied syndromes	726	76206	0.329016	-0.0483214	0.952828	8.82e-09
AoU	EUR	gastrointestinal issues	clinical disease and health history	musculoskeletal	Peripheral enthesopathies and allied syndromes	726	76206	0.329016	0.0483373	1.04952	1.52e-09
AoU	EUR	BMI and adiposity	physical measurements	musculoskeletal	Peripheral enthesopathies and allied syndromes	726	76206	0.329016	0.0479073	1.04907	1.07e-08
AoU	EUR	joint pain	clinical disease and health history	musculoskeletal	Enthesopathy	726.1	67056	0.237458	-0.0611508	0.940681	5.74e-10
AoU	EUR	gastrointestinal issues	clinical disease and health history	musculoskeletal	Enthesopathy	726.1	67056	0.237458	0.0642332	1.06634	8.19e-12
AoU	EUR	BMI and adiposity	physical measurements	musculoskeletal	Enthesopathy	726.1	67056	0.237458	0.0563756	1.05799	1.03e-08
AoU	EUR	body size	physical measurements	musculoskeletal	Bursitis	726.3	55164	0.073073	0.0834606	1.08704	7.25e-07
AoU	EUR	BMI and adiposity	physical measurements	musculoskeletal	Bursitis	726.3	55164	0.073073	0.0988027	1.10385	1.51e-08
AoU	EUR	BMI and adiposity	physical measurements	musculoskeletal	Calcaneal spur; Exostosis NOS	726.4	53824	0.0499963	0.138892	1.149	4.39e-11
AoU	EUR	joint pain	clinical disease and health history	musculoskeletal	Other disorders of synovium, tendon, and bursa	727	67832	0.246182	-0.0595104	0.942226	9.17e-10
AoU	EUR	chrnoic pain	clinical disease and health history	musculoskeletal	Other disorders of synovium, tendon, and bursa	727	67832	0.246182	0.051444	1.05279	1.61e-07
AoU	EUR	serve, life-threatening illness	clinical disease and health history	musculoskeletal	Other disorders of synovium, tendon, and bursa	727	67832	0.246182	0.0476866	1.04884	2.54e-07
AoU	EUR	gastrointestinal issues	clinical disease and health history	musculoskeletal	Other disorders of synovium, tendon, and bursa	727	67832	0.246182	0.0457122	1.04677	7.63e-07
AoU	EUR	BMI and adiposity	physical measurements	musculoskeletal	Other disorders of synovium, tendon, and bursa	727	67832	0.246182	0.0560557	1.05766	6.96e-09
AoU	EUR	hypertension	clinical disease and health history	musculoskeletal	Synovitis and tenosynovitis	727.1	60138	0.149739	0.0634117	1.06547	2.05e-07
AoU	EUR	joint pain	clinical disease and health history	musculoskeletal	Synovitis and tenosynovitis	727.1	60138	0.149739	-0.0682678	0.93401	3.44e-08
AoU	EUR	serve, life-threatening illness	clinical disease and health history	musculoskeletal	Synovitis and tenosynovitis	727.1	60138	0.149739	0.0644142	1.06653	4.47e-08
AoU	EUR	BMI and adiposity	physical measurements	musculoskeletal	Synovitis and tenosynovitis	727.1	60138	0.149739	0.0709932	1.07357	8.38e-09
AoU	EUR	BMI and adiposity	physical measurements	musculoskeletal	Fasciitis	728.7	58645	0.128093	0.0797808	1.08305	1.71e-09
AoU	EUR	educational attainment	socio-environmental context	musculoskeletal	Other disorders of soft tissues	729	61637	0.170417	0.0754841	1.07841	1.43e-11
AoU	EUR	hypertension	clinical disease and health history	musculoskeletal	Other disorders of soft tissues	729	61637	0.170417	0.0647758	1.06692	1.16e-08
AoU	EUR	joint pain	clinical disease and health history	musculoskeletal	Other disorders of soft tissues	729	61637	0.170417	-0.0964725	0.908035	4.9e-17
AoU	EUR	chrnoic pain	clinical disease and health history	musculoskeletal	Other disorders of soft tissues	729	61637	0.170417	0.0591473	1.06093	3.35e-07
AoU	AMR	serve, life-threatening illness	clinical disease and health history	musculoskeletal	Other disorders of soft tissues	729	20252	0.120828	0.109286	1.11548	9.5e-07
AoU	EUR	serve, life-threatening illness	clinical disease and health history	musculoskeletal	Other disorders of soft tissues	729	61637	0.170417	0.0860253	1.08983	3.64e-15
AoU	EUR	gastrointestinal issues	clinical disease and health history	musculoskeletal	Other disorders of soft tissues	729	61637	0.170417	0.0666326	1.0689	1.05e-09
AoU	EUR	occupation and workplace environment	socio-environmental context	musculoskeletal	Other disorders of soft tissues	729	61637	0.170417	0.0576408	1.05933	1.54e-07
AoU	EUR	BMI and adiposity	physical measurements	musculoskeletal	Other disorders of soft tissues	729	61637	0.170417	0.137222	1.14708	5.77e-33
AoU	EUR	bone density	physical measurements	musculoskeletal	Other disorders of bone and cartilage	733	73934	0.195039	0.075437	1.07836	1.53e-12
AoU	EUR	chrnoic pain	clinical disease and health history	musculoskeletal	Costochondritis	733.6	60933	0.0232879	0.149138	1.16083	2e-07
AoU	EUR	body size	physical measurements	musculoskeletal	Acquired foot deformities	735	79228	0.109065	0.0701887	1.07271	2.68e-09
AoU	EUR	joint pain	clinical disease and health history	musculoskeletal	Flat foot	735.1	72563	0.0272315	-0.158895	0.853086	5.42e-11
AoU	EUR	body size	physical measurements	musculoskeletal	Acquired toe deformities	735.2	74872	0.057231	0.0822812	1.08576	4.51e-07
AoU	EUR	body size	physical measurements	musculoskeletal	Hammer toe (acquired)	735.21	73543	0.0401942	0.120824	1.12843	5.18e-10
AoU	EUR	BMI and adiposity	physical measurements	musculoskeletal	Hammer toe (acquired)	735.21	73543	0.0401942	0.100719	1.10597	5.73e-07
AoU	EUR	joint pain	clinical disease and health history	musculoskeletal	Other acquired musculoskeletal deformity	738	76569	0.0781256	-0.119686	0.887199	1.2e-16
AoU	EUR	serve, life-threatening illness	clinical disease and health history	musculoskeletal	Other acquired musculoskeletal deformity	738	76569	0.0781256	0.0734989	1.07627	8.4e-08
AoU	EUR	joint pain	clinical disease and health history	musculoskeletal	Acquired spondylolisthesis	738.4	74989	0.0587019	-0.139808	0.869525	6.01e-17
AoU	EUR	BMI and adiposity	physical measurements	musculoskeletal	Acquired spondylolisthesis	738.4	74989	0.0587019	0.0893667	1.09348	8.18e-08
AoU	EUR	educational attainment	socio-environmental context	musculoskeletal	Osteoarthrosis	740	88092	0.359352	0.0625751	1.06457	1.8e-15
AoU	EUR	hypertension	clinical disease and health history	musculoskeletal	Osteoarthrosis	740	88092	0.359352	0.0605605	1.06243	3.7e-14
AoU	AMR	joint pain	clinical disease and health history	musculoskeletal	Osteoarthrosis	740	24539	0.203391	-0.0933978	0.910831	3.71e-07
AoU	EUR	joint pain	clinical disease and health history	musculoskeletal	Osteoarthrosis	740	88092	0.359352	-0.118851	0.88794	1.96e-48
AoU	EUR	chrnoic pain	clinical disease and health history	musculoskeletal	Osteoarthrosis	740	88092	0.359352	0.06337	1.06542	1.04e-14
AoU	EUR	serve, life-threatening illness	clinical disease and health history	musculoskeletal	Osteoarthrosis	740	88092	0.359352	0.069198	1.07165	2.94e-19
AoU	EUR	confortable retirement	socio-environmental context	musculoskeletal	Osteoarthrosis	740	88092	0.359352	-0.0430379	0.957875	3.92e-08
AoU	EUR	gastrointestinal issues	clinical disease and health history	musculoskeletal	Osteoarthrosis	740	88092	0.359352	0.0585638	1.06031	3e-14
AoU	EUR	occupation and workplace environment	socio-environmental context	musculoskeletal	Osteoarthrosis	740	88092	0.359352	0.0585431	1.06029	4.3e-14
AoU	AFR	BMI and adiposity	physical measurements	musculoskeletal	Osteoarthrosis	740	28408	0.304316	0.0736228	1.0764	3e-07
AoU	EUR	BMI and adiposity	physical measurements	musculoskeletal	Osteoarthrosis	740	88092	0.359352	0.127794	1.13632	3.95e-56
AoU	EUR	trauma	mental health and cognition	musculoskeletal	Osteoarthrosis	740	88092	0.359352	0.0504876	1.05178	1.37e-10
AoU	EUR	educational attainment	socio-environmental context	musculoskeletal	Osteoarthritis; localized	740.1	81399	0.306675	0.0549058	1.05644	1.04e-10
AoU	EUR	hypertension	clinical disease and health history	musculoskeletal	Osteoarthritis; localized	740.1	81399	0.306675	0.0590025	1.06078	8.27e-12
AoU	AMR	joint pain	clinical disease and health history	musculoskeletal	Osteoarthritis; localized	740.1	23213	0.157886	-0.121411	0.88567	4.7e-09
AoU	EUR	joint pain	clinical disease and health history	musculoskeletal	Osteoarthritis; localized	740.1	81399	0.306675	-0.118606	0.888157	1.13e-41
AoU	EUR	chrnoic pain	clinical disease and health history	musculoskeletal	Osteoarthritis; localized	740.1	81399	0.306675	0.0581133	1.05984	4.99e-11
AoU	EUR	serve, life-threatening illness	clinical disease and health history	musculoskeletal	Osteoarthritis; localized	740.1	81399	0.306675	0.0641557	1.06626	1.31e-14
AoU	EUR	confortable retirement	socio-environmental context	musculoskeletal	Osteoarthritis; localized	740.1	81399	0.306675	-0.0457648	0.955267	6.14e-08
AoU	EUR	gastrointestinal issues	clinical disease and health history	musculoskeletal	Osteoarthritis; localized	740.1	81399	0.306675	0.0572793	1.05895	5.65e-12
AoU	EUR	occupation and workplace environment	socio-environmental context	musculoskeletal	Osteoarthritis; localized	740.1	81399	0.306675	0.050035	1.05131	2.3e-09
AoU	EUR	BMI and adiposity	physical measurements	musculoskeletal	Osteoarthritis; localized	740.1	81399	0.306675	0.131137	1.14012	7.05e-51
AoU	EUR	trauma	mental health and cognition	musculoskeletal	Osteoarthritis; localized	740.1	81399	0.306675	0.0424368	1.04335	5.78e-07
AoU	EUR	educational attainment	socio-environmental context	musculoskeletal	Osteoarthrosis, localized, primary	740.11	80057	0.295052	0.0518003	1.05317	2.08e-09
AoU	EUR	hypertension	clinical disease and health history	musculoskeletal	Osteoarthrosis, localized, primary	740.11	80057	0.295052	0.0570774	1.05874	8.02e-11
AoU	AMR	joint pain	clinical disease and health history	musculoskeletal	Osteoarthrosis, localized, primary	740.11	23014	0.150604	-0.120015	0.886907	1.4e-08
AoU	EUR	joint pain	clinical disease and health history	musculoskeletal	Osteoarthrosis, localized, primary	740.11	80057	0.295052	-0.121315	0.885755	4.27e-42
AoU	EUR	chrnoic pain	clinical disease and health history	musculoskeletal	Osteoarthrosis, localized, primary	740.11	80057	0.295052	0.0546339	1.05615	1.24e-09
AoU	EUR	serve, life-threatening illness	clinical disease and health history	musculoskeletal	Osteoarthrosis, localized, primary	740.11	80057	0.295052	0.0645872	1.06672	2.42e-14
AoU	EUR	confortable retirement	socio-environmental context	musculoskeletal	Osteoarthrosis, localized, primary	740.11	80057	0.295052	-0.0484697	0.952686	1.73e-08
AoU	EUR	gastrointestinal issues	clinical disease and health history	musculoskeletal	Osteoarthrosis, localized, primary	740.11	80057	0.295052	0.0577657	1.05947	8.46e-12
AoU	EUR	occupation and workplace environment	socio-environmental context	musculoskeletal	Osteoarthrosis, localized, primary	740.11	80057	0.295052	0.0481863	1.04937	1.55e-08
AoU	EUR	BMI and adiposity	physical measurements	musculoskeletal	Osteoarthrosis, localized, primary	740.11	80057	0.295052	0.132272	1.14142	4.5e-50
AoU	EUR	trauma	mental health and cognition	musculoskeletal	Osteoarthrosis, localized, primary	740.11	80057	0.295052	0.0437169	1.04469	4.14e-07
AoU	EUR	joint pain	clinical disease and health history	musculoskeletal	Osteoarthrosis, localized, secondary	740.12	58135	0.0292251	-0.181438	0.83407	6.33e-12
AoU	EUR	BMI and adiposity	physical measurements	musculoskeletal	Osteoarthrosis, localized, secondary	740.12	58135	0.0292251	0.163704	1.17787	5.18e-10
AoU	EUR	educational attainment	socio-environmental context	musculoskeletal	Osteoarthrosis, generalized	740.2	61262	0.0787764	0.0876332	1.09159	1.07e-07
AoU	EUR	hypertension	clinical disease and health history	musculoskeletal	Osteoarthrosis, generalized	740.2	61262	0.0787764	0.089297	1.09341	7.68e-08
AoU	EUR	joint pain	clinical disease and health history	musculoskeletal	Osteoarthrosis, generalized	740.2	61262	0.0787764	-0.195235	0.822641	9.53e-31
AoU	EUR	chrnoic pain	clinical disease and health history	musculoskeletal	Osteoarthrosis, generalized	740.2	61262	0.0787764	0.0932941	1.09778	3.65e-08
AoU	EUR	serve, life-threatening illness	clinical disease and health history	musculoskeletal	Osteoarthrosis, generalized	740.2	61262	0.0787764	0.105478	1.11124	4.31e-11
AoU	EUR	BMI and adiposity	physical measurements	musculoskeletal	Osteoarthrosis, generalized	740.2	61262	0.0787764	0.159401	1.17281	3.27e-21
AoU	EUR	joint pain	clinical disease and health history	musculoskeletal	Osteoarthrosis involving more than one site, but not specified as generalized	740.3	57648	0.0210241	-0.17307	0.841079	4.24e-08
AoU	EUR	BMI and adiposity	physical measurements	musculoskeletal	Osteoarthrosis involving more than one site, but not specified as generalized	740.3	57648	0.0210241	0.155774	1.16856	8.09e-07
AoU	EUR	educational attainment	socio-environmental context	musculoskeletal	Osteoarthrosis NOS	740.9	76299	0.260331	0.0825347	1.08604	6.54e-19
AoU	EUR	hypertension	clinical disease and health history	musculoskeletal	Osteoarthrosis NOS	740.9	76299	0.260331	0.0700846	1.0726	1.02e-13
AoU	EUR	joint pain	clinical disease and health history	musculoskeletal	Osteoarthrosis NOS	740.9	76299	0.260331	-0.147127	0.863184	3.86e-53
AoU	EUR	chrnoic pain	clinical disease and health history	musculoskeletal	Osteoarthrosis NOS	740.9	76299	0.260331	0.0790369	1.08224	2.62e-16
AoU	EUR	serve, life-threatening illness	clinical disease and health history	musculoskeletal	Osteoarthrosis NOS	740.9	76299	0.260331	0.088619	1.09266	1.69e-22
AoU	EUR	gastrointestinal issues	clinical disease and health history	musculoskeletal	Osteoarthrosis NOS	740.9	76299	0.260331	0.067489	1.06982	9.53e-14
AoU	EUR	occupation and workplace environment	socio-environmental context	musculoskeletal	Osteoarthrosis NOS	740.9	76299	0.260331	0.0700924	1.07261	1.62e-14
AoU	AFR	BMI and adiposity	physical measurements	musculoskeletal	Osteoarthrosis NOS	740.9	24907	0.206528	0.0916321	1.09596	1.83e-07
AoU	EUR	BMI and adiposity	physical measurements	musculoskeletal	Osteoarthrosis NOS	740.9	76299	0.260331	0.152959	1.16528	9.46e-58
AoU	EUR	trauma	mental health and cognition	musculoskeletal	Osteoarthrosis NOS	740.9	76299	0.260331	0.0577535	1.05945	4.28e-10
AoU	EUR	joint pain	clinical disease and health history	musculoskeletal	Symptoms and disorders of the joints	741	85797	0.192944	-0.066995	0.9352	4.56e-13
AoU	EUR	serve, life-threatening illness	clinical disease and health history	musculoskeletal	Symptoms and disorders of the joints	741	85797	0.192944	0.0549598	1.0565	4.22e-10
AoU	EUR	gastrointestinal issues	clinical disease and health history	musculoskeletal	Symptoms and disorders of the joints	741	85797	0.192944	0.0461624	1.04724	1.52e-07
AoU	EUR	BMI and adiposity	physical measurements	musculoskeletal	Symptoms and disorders of the joints	741	85797	0.192944	0.0647336	1.06687	2.1e-12
AoU	EUR	joint pain	clinical disease and health history	musculoskeletal	Difficulty in walking	741.3	72521	0.0452007	-0.0980325	0.906619	2.88e-07
AoU	EUR	serve, life-threatening illness	clinical disease and health history	musculoskeletal	Difficulty in walking	741.3	72521	0.0452007	0.101726	1.10708	1.86e-08
AoU	EUR	BMI and adiposity	physical measurements	musculoskeletal	Difficulty in walking	741.3	72521	0.0452007	0.155995	1.16882	2.32e-16
AoU	EUR	joint pain	clinical disease and health history	musculoskeletal	Joint effusions	741.4	77701	0.108853	-0.0862982	0.917321	2.21e-12
AoU	EUR	serve, life-threatening illness	clinical disease and health history	musculoskeletal	Joint effusions	741.4	77701	0.108853	0.0729167	1.07564	4.23e-10
AoU	EUR	gastrointestinal issues	clinical disease and health history	musculoskeletal	Joint effusions	741.4	77701	0.108853	0.0650998	1.06727	2.34e-08
AoU	EUR	BMI and adiposity	physical measurements	musculoskeletal	Joint effusions	741.4	77701	0.108853	0.088014	1.092	6.35e-13
AoU	EUR	joint pain	clinical disease and health history	musculoskeletal	Derangement of joint, non-traumatic	742	74445	0.0698771	-0.08369	0.919716	3.93e-08
AoU	EUR	serve, life-threatening illness	clinical disease and health history	musculoskeletal	Derangement of joint, non-traumatic	742	74445	0.0698771	0.0717816	1.07442	7.12e-07
AoU	EUR	joint pain	clinical disease and health history	musculoskeletal	Other derangement of joint	742.9	73478	0.0576363	-0.0963577	0.908139	9.09e-09
AoU	EUR	serve, life-threatening illness	clinical disease and health history	musculoskeletal	Other derangement of joint	742.9	73478	0.0576363	0.0809902	1.08436	3.72e-07
AoU	EUR	bone density	physical measurements	musculoskeletal	Osteoporosis, osteopenia and pathological fracture	743	88092	0.184886	0.156849	1.16982	8.18e-56
AoU	EUR	BMI and adiposity	physical measurements	musculoskeletal	Osteoporosis, osteopenia and pathological fracture	743	88092	0.184886	-0.0890422	0.914807	1.57e-18
AoU	EUR	bone density	physical measurements	musculoskeletal	Osteoporosis	743.1	81880	0.123046	0.229344	1.25777	3.77e-75
AoU	EUR	body size	physical measurements	musculoskeletal	Osteoporosis	743.1	81880	0.123046	-0.0673509	0.934867	3.23e-08
AoU	EUR	BMI and adiposity	physical measurements	musculoskeletal	Osteoporosis	743.1	81880	0.123046	-0.120725	0.886278	1.67e-21
AoU	EUR	bone density	physical measurements	musculoskeletal	Osteoporosis NOS	743.11	81476	0.118698	0.232947	1.26232	1.38e-74
AoU	EUR	body size	physical measurements	musculoskeletal	Osteoporosis NOS	743.11	81476	0.118698	-0.0699796	0.932413	1.75e-08
AoU	EUR	BMI and adiposity	physical measurements	musculoskeletal	Osteoporosis NOS	743.11	81476	0.118698	-0.123684	0.883659	1.05e-21
AoU	EUR	educational attainment	socio-environmental context	musculoskeletal	Senile osteoporosis	743.12	73097	0.0176751	-0.150307	0.860444	6.74e-07
AoU	EUR	bone density	physical measurements	musculoskeletal	Senile osteoporosis	743.12	73097	0.0176751	0.333453	1.39578	7.33e-28
AoU	EUR	BMI and adiposity	physical measurements	musculoskeletal	Senile osteoporosis	743.12	73097	0.0176751	-0.237071	0.788935	3.62e-14
AoU	EUR	bone density	physical measurements	musculoskeletal	Other specified osteoporosis	743.13	73490	0.0229283	0.283538	1.32782	1.96e-27
AoU	EUR	BMI and adiposity	physical measurements	musculoskeletal	Other specified osteoporosis	743.13	73490	0.0229283	-0.151013	0.859836	1.65e-08
AoU	EUR	bone density	physical measurements	musculoskeletal	Pathologic fracture	743.2	73121	0.0179976	0.220725	1.24698	2.41e-14
AoU	EUR	bone density	physical measurements	musculoskeletal	Stress fracture	743.4	72628	0.0113317	0.187244	1.20592	2.48e-07
AoU	EUR	educational attainment	socio-environmental context	musculoskeletal	Osteopenia or other disorder of bone and cartilage	743.9	81858	0.12281	-0.0684936	0.933799	1.09e-08
AoU	EUR	bone density	physical measurements	musculoskeletal	Osteopenia or other disorder of bone and cartilage	743.9	81858	0.12281	0.138053	1.14804	1.58e-30
AoU	EUR	BMI and adiposity	physical measurements	musculoskeletal	Osteopenia or other disorder of bone and cartilage	743.9	81858	0.12281	-0.0928464	0.911334	3.99e-14
AoU	EUR	anxiety and nervousness	mental health and cognition	symptoms	Thoracic or lumbosacral neuritis or radiculitis, unspecified	763	77866	0.135682	0.0553304	1.05689	2.12e-07
AoU	EUR	educational attainment	socio-environmental context	symptoms	Thoracic or lumbosacral neuritis or radiculitis, unspecified	763	77866	0.135682	0.0828512	1.08638	2.83e-14
AoU	EUR	hypertension	clinical disease and health history	symptoms	Thoracic or lumbosacral neuritis or radiculitis, unspecified	763	77866	0.135682	0.0609564	1.06285	3.67e-08
AoU	EUR	joint pain	clinical disease and health history	symptoms	Thoracic or lumbosacral neuritis or radiculitis, unspecified	763	77866	0.135682	-0.106615	0.898872	2.18e-21
AoU	EUR	chrnoic pain	clinical disease and health history	symptoms	Thoracic or lumbosacral neuritis or radiculitis, unspecified	763	77866	0.135682	0.121776	1.1295	6.83e-27
AoU	EUR	serve, life-threatening illness	clinical disease and health history	symptoms	Thoracic or lumbosacral neuritis or radiculitis, unspecified	763	77866	0.135682	0.0965947	1.10141	1.35e-19
AoU	EUR	gastrointestinal issues	clinical disease and health history	symptoms	Thoracic or lumbosacral neuritis or radiculitis, unspecified	763	77866	0.135682	0.0737886	1.07658	4.28e-12
AoU	EUR	occupation and workplace environment	socio-environmental context	symptoms	Thoracic or lumbosacral neuritis or radiculitis, unspecified	763	77866	0.135682	0.0897651	1.09392	5.74e-17
AoU	EUR	BMI and adiposity	physical measurements	symptoms	Thoracic or lumbosacral neuritis or radiculitis, unspecified	763	77866	0.135682	0.119058	1.12644	2.05e-26
AoU	EUR	educational attainment	socio-environmental context	symptoms	Sciatica	764	77533	0.13197	0.0968318	1.10168	1.27e-18
AoU	EUR	hypertension	clinical disease and health history	symptoms	Sciatica	764	77533	0.13197	0.0764566	1.07946	8.27e-12
AoU	EUR	joint pain	clinical disease and health history	symptoms	Sciatica	764	77533	0.13197	-0.104723	0.900574	2.45e-20
AoU	EUR	chrnoic pain	clinical disease and health history	symptoms	Sciatica	764	77533	0.13197	0.127436	1.13591	9.49e-29
AoU	EUR	serve, life-threatening illness	clinical disease and health history	symptoms	Sciatica	764	77533	0.13197	0.0935554	1.09807	3.68e-18
AoU	EUR	gastrointestinal issues	clinical disease and health history	symptoms	Sciatica	764	77533	0.13197	0.0730088	1.07574	1.15e-11
AoU	EUR	occupation and workplace environment	socio-environmental context	symptoms	Sciatica	764	77533	0.13197	0.0758209	1.07877	2.41e-12
AoU	EUR	BMI and adiposity	physical measurements	symptoms	Sciatica	764	77533	0.13197	0.105854	1.11166	6.45e-21
AoU	EUR	educational attainment	socio-environmental context	symptoms	Cervical radiculitis	765	73612	0.0857333	0.0688452	1.07127	3.85e-07
AoU	EUR	hypertension	clinical disease and health history	symptoms	Cervical radiculitis	765	73612	0.0857333	0.0699326	1.07244	4.16e-07
AoU	EUR	joint pain	clinical disease and health history	symptoms	Cervical radiculitis	765	73612	0.0857333	-0.116607	0.889935	8.38e-17
AoU	EUR	chrnoic pain	clinical disease and health history	symptoms	Cervical radiculitis	765	73612	0.0857333	0.132351	1.14151	7.93e-21
AoU	EUR	serve, life-threatening illness	clinical disease and health history	symptoms	Cervical radiculitis	765	73612	0.0857333	0.122414	1.13022	3.59e-20
AoU	EUR	gastrointestinal issues	clinical disease and health history	symptoms	Cervical radiculitis	765	73612	0.0857333	0.0840851	1.08772	2.45e-10
AoU	EUR	occupation and workplace environment	socio-environmental context	symptoms	Cervical radiculitis	765	73612	0.0857333	0.0854228	1.08918	1.65e-10
AoU	EUR	BMI and adiposity	physical measurements	symptoms	Cervical radiculitis	765	73612	0.0857333	0.085219	1.08896	9.33e-10
AoU	EUR	educational attainment	socio-environmental context	symptoms	Neuralgia, neuritis, and radiculitis NOS	766	72239	0.0683564	0.0936224	1.09815	7.13e-10
AoU	EUR	joint pain	clinical disease and health history	symptoms	Neuralgia, neuritis, and radiculitis NOS	766	72239	0.0683564	-0.129095	0.878891	1.74e-16
AoU	EUR	chrnoic pain	clinical disease and health history	symptoms	Neuralgia, neuritis, and radiculitis NOS	766	72239	0.0683564	0.125612	1.13384	1.99e-15
AoU	EUR	serve, life-threatening illness	clinical disease and health history	symptoms	Neuralgia, neuritis, and radiculitis NOS	766	72239	0.0683564	0.117514	1.1247	2.8e-15
AoU	EUR	gastrointestinal issues	clinical disease and health history	symptoms	Neuralgia, neuritis, and radiculitis NOS	766	72239	0.0683564	0.0972462	1.10213	6.09e-11
AoU	EUR	occupation and workplace environment	socio-environmental context	symptoms	Neuralgia, neuritis, and radiculitis NOS	766	72239	0.0683564	0.106544	1.11243	1.08e-12
AoU	EUR	BMI and adiposity	physical measurements	symptoms	Neuralgia, neuritis, and radiculitis NOS	766	72239	0.0683564	0.0812967	1.08469	1.85e-07
AoU	EUR	joint pain	clinical disease and health history	symptoms	Musculoskeletal symptoms referable to limbs	771	77557	0.0931057	-0.0908471	0.913157	4.8e-12
AoU	EUR	serve, life-threatening illness	clinical disease and health history	symptoms	Musculoskeletal symptoms referable to limbs	771	77557	0.0931057	0.0909539	1.09522	3.42e-13
AoU	EUR	BMI and adiposity	physical measurements	symptoms	Musculoskeletal symptoms referable to limbs	771	77557	0.0931057	0.0894123	1.09353	8.54e-12
AoU	EUR	educational attainment	socio-environmental context	symptoms	Swelling of limb	771.1	82277	0.145132	0.0702129	1.07274	7.06e-12
AoU	EUR	hypertension	clinical disease and health history	symptoms	Swelling of limb	771.1	82277	0.145132	0.0653344	1.06752	3.68e-10
AoU	EUR	joint pain	clinical disease and health history	symptoms	Swelling of limb	771.1	82277	0.145132	-0.0933268	0.910896	9.62e-19
AoU	AMR	serve, life-threatening illness	clinical disease and health history	symptoms	Swelling of limb	771.1	23616	0.119411	0.112342	1.11889	5.51e-08
AoU	EUR	serve, life-threatening illness	clinical disease and health history	symptoms	Swelling of limb	771.1	82277	0.145132	0.0813979	1.0848	5.11e-16
AoU	EUR	confortable retirement	socio-environmental context	symptoms	Swelling of limb	771.1	82277	0.145132	-0.0529312	0.948445	2.09e-07
AoU	EUR	gastrointestinal issues	clinical disease and health history	symptoms	Swelling of limb	771.1	82277	0.145132	0.071716	1.07435	8.68e-13
AoU	EUR	occupation and workplace environment	socio-environmental context	symptoms	Swelling of limb	771.1	82277	0.145132	0.0580493	1.05977	8.35e-09
AoU	EUR	BMI and adiposity	physical measurements	symptoms	Swelling of limb	771.1	82277	0.145132	0.141861	1.15242	2.27e-41
AoU	EUR	joint pain	clinical disease and health history	symptoms	Spasm of muscle	772.2	81269	0.0645757	-0.0798487	0.923256	1.23e-07
AoU	EUR	chrnoic pain	clinical disease and health history	symptoms	Spasm of muscle	772.2	81269	0.0645757	0.121629	1.12933	1.55e-15
AoU	EUR	serve, life-threatening illness	clinical disease and health history	symptoms	Spasm of muscle	772.2	81269	0.0645757	0.111318	1.11775	9.57e-15
AoU	EUR	gastrointestinal issues	clinical disease and health history	symptoms	Spasm of muscle	772.2	81269	0.0645757	0.0829576	1.0865	7.6e-09
AoU	EUR	occupation and workplace environment	socio-environmental context	symptoms	Spasm of muscle	772.2	81269	0.0645757	0.0973481	1.10224	1.46e-11
AoU	EUR	trauma	mental health and cognition	symptoms	Spasm of muscle	772.2	81269	0.0645757	0.0729514	1.07568	6.14e-07
AoU	EUR	serve, life-threatening illness	clinical disease and health history	symptoms	Muscle weakness	772.3	80708	0.0580736	0.0870091	1.09091	9.52e-09
AoU	EUR	BMI and adiposity	physical measurements	symptoms	Muscle weakness	772.3	80708	0.0580736	0.0973489	1.10224	8.99e-10
AoU	EUR	serve, life-threatening illness	clinical disease and health history	symptoms	Facial weakness	772.6	76833	0.0105684	0.175127	1.1914	7.72e-07
AoU	EUR	BMI and adiposity	physical measurements	symptoms	Facial weakness	772.6	76833	0.0105684	0.250583	1.28477	1.56e-11
AoU	EUR	joint pain	clinical disease and health history	symptoms	Symptoms involving nervous and musculoskeletal systems	781	86799	0.0690907	-0.0809211	0.922266	1.25e-08
AoU	EUR	chrnoic pain	clinical disease and health history	symptoms	Symptoms involving nervous and musculoskeletal systems	781	86799	0.0690907	0.103476	1.10902	5.63e-13
AoU	EUR	serve, life-threatening illness	clinical disease and health history	symptoms	Symptoms involving nervous and musculoskeletal systems	781	86799	0.0690907	0.0894352	1.09356	3.67e-11
AoU	EUR	occupation and workplace environment	socio-environmental context	symptoms	Symptoms involving nervous and musculoskeletal systems	781	86799	0.0690907	0.0727322	1.07544	8.45e-08
AoU	EUR	BMI and adiposity	physical measurements	symptoms	Symptoms involving nervous and musculoskeletal systems	781	86799	0.0690907	0.0933781	1.09788	4.37e-11
AoU	EUR	trauma	mental health and cognition	symptoms	Symptoms involving nervous and musculoskeletal systems	781	86799	0.0690907	0.0829913	1.08653	1.74e-09
AoU	EUR	educational attainment	socio-environmental context	symptoms	Edema	782.3	86107	0.15907	0.12248	1.1303	2.95e-36
AoU	EUR	hypertension	clinical disease and health history	symptoms	Edema	782.3	86107	0.15907	0.0977675	1.10271	5.16e-23
AoU	EUR	joint pain	clinical disease and health history	symptoms	Edema	782.3	86107	0.15907	-0.10116	0.903788	5.78e-24
AoU	EUR	chrnoic pain	clinical disease and health history	symptoms	Edema	782.3	86107	0.15907	0.068539	1.07094	1.2e-11
AoU	EUR	serve, life-threatening illness	clinical disease and health history	symptoms	Edema	782.3	86107	0.15907	0.0879842	1.09197	2.52e-20
AoU	EUR	gastrointestinal issues	clinical disease and health history	symptoms	Edema	782.3	86107	0.15907	0.0665642	1.06883	2.58e-12
AoU	EUR	occupation and workplace environment	socio-environmental context	symptoms	Edema	782.3	86107	0.15907	0.0956501	1.10037	1.64e-23
AoU	EUR	smoking and associated risk behaviors	lifestyle and behavior	symptoms	Edema	782.3	86107	0.15907	0.0640022	1.06609	8.81e-11
AoU	AFR	BMI and adiposity	physical measurements	symptoms	Edema	782.3	28080	0.171581	0.0888192	1.09288	8.06e-08
AoU	AMR	BMI and adiposity	physical measurements	symptoms	Edema	782.3	24230	0.107181	0.155993	1.16882	7.23e-13
AoU	EUR	BMI and adiposity	physical measurements	symptoms	Edema	782.3	86107	0.15907	0.210779	1.23464	8.87e-98
AoU	EUR	trauma	mental health and cognition	symptoms	Edema	782.3	86107	0.15907	0.0560392	1.05764	7.82e-09
AoU	EUR	educational attainment	socio-environmental context	symptoms	Fever of unknown origin	783	88092	0.130477	0.0573023	1.05898	2e-08
AoU	EUR	chrnoic pain	clinical disease and health history	symptoms	Fever of unknown origin	783	88092	0.130477	0.0618565	1.06381	6.56e-09
AoU	EUR	serve, life-threatening illness	clinical disease and health history	symptoms	Fever of unknown origin	783	88092	0.130477	0.0678988	1.07026	1.42e-11
AoU	EUR	anxiety and nervousness	mental health and cognition	symptoms	Nausea and vomiting	789	88092	0.219135	0.0617002	1.06364	6.93e-14
AoU	AMR	educational attainment	socio-environmental context	symptoms	Nausea and vomiting	789	24539	0.270834	0.0879386	1.09192	3.7e-09
AoU	EUR	educational attainment	socio-environmental context	symptoms	Nausea and vomiting	789	88092	0.219135	0.14071	1.15109	7.22e-63
AoU	EUR	hypertension	clinical disease and health history	symptoms	Nausea and vomiting	789	88092	0.219135	0.0688491	1.07127	9.08e-16
AoU	EUR	joint pain	clinical disease and health history	symptoms	Nausea and vomiting	789	88092	0.219135	-0.0711327	0.931338	2.14e-16
AoU	EUR	CAD	clinical disease and health history	symptoms	Nausea and vomiting	789	88092	0.219135	0.0506616	1.05197	6.99e-10
AoU	EUR	chrnoic pain	clinical disease and health history	symptoms	Nausea and vomiting	789	88092	0.219135	0.117368	1.12453	7.36e-41
AoU	AMR	serve, life-threatening illness	clinical disease and health history	symptoms	Nausea and vomiting	789	24539	0.270834	0.0748721	1.07775	2.93e-07
AoU	EUR	serve, life-threatening illness	clinical disease and health history	symptoms	Nausea and vomiting	789	88092	0.219135	0.12373	1.13171	1.49e-50
AoU	EUR	body size	physical measurements	symptoms	Nausea and vomiting	789	88092	0.219135	-0.0440354	0.95692	1.26e-07
AoU	EUR	diabetes	clinical disease and health history	symptoms	Nausea and vomiting	789	88092	0.219135	0.0690066	1.07144	7.85e-15
AoU	EUR	confortable retirement	socio-environmental context	symptoms	Nausea and vomiting	789	88092	0.219135	-0.042875	0.958031	3.13e-07
AoU	EUR	clinical anxiety and depression	mental health and cognition	symptoms	Nausea and vomiting	789	88092	0.219135	0.048319	1.04951	1.48e-08
AoU	EUR	gastrointestinal issues	clinical disease and health history	symptoms	Nausea and vomiting	789	88092	0.219135	0.101366	1.10668	1.27e-34
AoU	EUR	hearing	physical measurements	symptoms	Nausea and vomiting	789	88092	0.219135	0.0497277	1.05098	1.62e-09
AoU	EUR	urbanicity	socio-environmental context	symptoms	Nausea and vomiting	789	88092	0.219135	-0.0441528	0.956808	1.37e-07
AoU	AMR	occupation and workplace environment	socio-environmental context	symptoms	Nausea and vomiting	789	24539	0.270834	0.0930863	1.09756	1.21e-09
AoU	EUR	occupation and workplace environment	socio-environmental context	symptoms	Nausea and vomiting	789	88092	0.219135	0.106626	1.11252	6.59e-38
AoU	EUR	smoking and associated risk behaviors	lifestyle and behavior	symptoms	Nausea and vomiting	789	88092	0.219135	0.0557278	1.05731	6.89e-11
AoU	AMR	BMI and adiposity	physical measurements	symptoms	Nausea and vomiting	789	24539	0.270834	0.0749979	1.07788	3.84e-07
AoU	EUR	BMI and adiposity	physical measurements	symptoms	Nausea and vomiting	789	88092	0.219135	0.102075	1.10747	2.27e-32
AoU	EUR	trauma	mental health and cognition	symptoms	Nausea and vomiting	789	88092	0.219135	0.0729463	1.07567	4.15e-18
AoU	EUR	serve, life-threatening illness	clinical disease and health history	infectious diseases	Viremia, NOS	79.9	66767	0.0538589	0.0894662	1.09359	2.42e-07
AoU	EUR	hypertension	clinical disease and health history	symptoms	Other abnormal blood chemistry	790.6	86655	0.186833	0.0573765	1.05905	4e-10
AoU	EUR	joint pain	clinical disease and health history	symptoms	Other abnormal blood chemistry	790.6	86655	0.186833	-0.046561	0.954506	5.27e-07
AoU	EUR	BMI and adiposity	physical measurements	symptoms	Other abnormal blood chemistry	790.6	86655	0.186833	0.0598171	1.06164	9.93e-11
AoU	EUR	educational attainment	socio-environmental context	symptoms	Shock	797	88092	0.011068	0.191742	1.21136	6.33e-09
AoU	EUR	hypertension	clinical disease and health history	symptoms	Shock	797	88092	0.011068	0.18845	1.20738	2.23e-08
AoU	EUR	BMI and adiposity	physical measurements	symptoms	Shock	797	88092	0.011068	0.216381	1.24158	1.77e-10
AoU	EUR	anxiety and nervousness	mental health and cognition	symptoms	Malaise and fatigue	798	88092	0.347353	0.042181	1.04308	4.08e-09
AoU	EUR	hypertension	clinical disease and health history	symptoms	Malaise and fatigue	798	88092	0.347353	0.0425231	1.04344	1.17e-08
AoU	EUR	joint pain	clinical disease and health history	symptoms	Malaise and fatigue	798	88092	0.347353	-0.0488711	0.952304	9.15e-11
AoU	EUR	chrnoic pain	clinical disease and health history	symptoms	Malaise and fatigue	798	88092	0.347353	0.0401553	1.04097	1.37e-07
AoU	EUR	depressive symptomatology	mental health and cognition	symptoms	Malaise and fatigue	798	88092	0.347353	0.0392727	1.04005	5.99e-08
AoU	EUR	serve, life-threatening illness	clinical disease and health history	symptoms	Malaise and fatigue	798	88092	0.347353	0.0618424	1.06379	7.59e-18
AoU	EUR	gastrointestinal issues	clinical disease and health history	symptoms	Malaise and fatigue	798	88092	0.347353	0.0464088	1.0475	1.01e-10
AoU	EUR	BMI and adiposity	physical measurements	symptoms	Malaise and fatigue	798	88092	0.347353	0.0464493	1.04754	6.03e-10
AoU	EUR	trauma	mental health and cognition	symptoms	Malaise and fatigue	798	88092	0.347353	0.0362418	1.03691	7.37e-07
AoU	EUR	joint pain	clinical disease and health history	symptoms	Chronic fatigue syndrome	798.1	61448	0.0643634	-0.090122	0.91382	2.37e-07
AoU	EUR	serve, life-threatening illness	clinical disease and health history	infectious diseases	Intestinal infection	8	88092	0.048052	0.0989364	1.104	4.15e-10
AoU	EUR	serve, life-threatening illness	clinical disease and health history	infectious diseases	Viral Enteritis	8.6	85390	0.0179295	0.135922	1.14559	1.6e-07
AoU	EUR	occupation and workplace environment	socio-environmental context	infectious diseases	Viral Enteritis	8.6	85390	0.0179295	0.1445	1.15546	2.76e-08
AoU	EUR	serve, life-threatening illness	clinical disease and health history	infectious diseases	Postoperative infection	80	87618	0.0123148	0.15683	1.1698	3.44e-07
AoU	EUR	bone density	physical measurements	injuries & poisonings	Fracture of lower limb	800	70518	0.0693156	0.191292	1.21081	4.42e-35
AoU	EUR	smoking and associated risk behaviors	lifestyle and behavior	injuries & poisonings	Fracture of lower limb	800	70518	0.0693156	0.0865659	1.09042	2.52e-08
AoU	EUR	bone density	physical measurements	injuries & poisonings	Fracture of neck of femur	800.1	66624	0.0149196	0.16527	1.17971	6.87e-07
AoU	EUR	bone density	physical measurements	injuries & poisonings	Fracture of tibia and fibula	800.3	67307	0.0249157	0.200692	1.22225	5.31e-15
AoU	EUR	bone density	physical measurements	injuries & poisonings	Fracture of patella	800.4	66358	0.0109708	0.226276	1.25392	4.95e-09
AoU	EUR	bone density	physical measurements	injuries & poisonings	Fracture of ankle and foot	801	70986	0.0754515	0.147496	1.15893	2.46e-23
AoU	EUR	bone density	physical measurements	injuries & poisonings	Fracture of foot	801.1	67542	0.0283083	0.135384	1.14498	1.86e-08
AoU	EUR	bone density	physical measurements	injuries & poisonings	Fracture of upper limb	803	71004	0.0756859	0.223585	1.25055	4.24e-51
AoU	EUR	bone density	physical measurements	injuries & poisonings	Fracture of humerus	803.1	67007	0.0205501	0.24568	1.27849	5.44e-18
AoU	EUR	bone density	physical measurements	injuries & poisonings	Fracture of radius and ulna	803.2	68482	0.041646	0.259606	1.29642	2.26e-38
AoU	EUR	bone density	physical measurements	injuries & poisonings	Colles' fracture	803.21	66080	0.00680993	0.352043	1.42197	1.05e-12
AoU	EUR	bone density	physical measurements	injuries & poisonings	Fracture of hand or wrist	804	69180	0.0513154	0.169771	1.18503	2.21e-21
AoU	EUR	bone density	physical measurements	injuries & poisonings	Fracture of vertebral column without mention of spinal cord injury	805	67868	0.0329758	0.209043	1.2325	1.19e-20
AoU	EUR	joint pain	clinical disease and health history	injuries & poisonings	Internal derangement of knee	835	83930	0.0656142	-0.0966398	0.907883	6.41e-11
AoU	EUR	BMI and adiposity	physical measurements	injuries & poisonings	Internal derangement of knee	835	83930	0.0656142	0.0821817	1.08565	2.36e-08
AoU	EUR	chrnoic pain	clinical disease and health history	injuries & poisonings	Sprains and strains	840	84075	0.204579	0.0465119	1.04761	3.64e-07
AoU	EUR	gastrointestinal issues	clinical disease and health history	injuries & poisonings	Sprains and strains	840	84075	0.204579	0.055087	1.05663	1.61e-10
AoU	EUR	BMI and adiposity	physical measurements	injuries & poisonings	Sprains and strains	840	84075	0.204579	0.0570637	1.05872	2.35e-10
AoU	EUR	educational attainment	socio-environmental context	injuries & poisonings	Sprains and strains of back and neck	841	71487	0.0645152	0.110393	1.11672	1.73e-12
AoU	EUR	serve, life-threatening illness	clinical disease and health history	injuries & poisonings	Sprains and strains of back and neck	841	71487	0.0645152	0.0972727	1.10216	2.32e-10
AoU	EUR	occupation and workplace environment	socio-environmental context	injuries & poisonings	Sprains and strains of back and neck	841	71487	0.0645152	0.0797495	1.08302	2.31e-07
AoU	EUR	educational attainment	socio-environmental context	injuries & poisonings	Other sprains and strains	842	71844	0.0691637	0.091872	1.09622	1.01e-09
AoU	AMR	serve, life-threatening illness	clinical disease and health history	injuries & poisonings	Other sprains and strains	842	21516	0.0545641	0.159828	1.17331	1.36e-07
AoU	EUR	serve, life-threatening illness	clinical disease and health history	injuries & poisonings	Other sprains and strains	842	71844	0.0691637	0.0787213	1.0819	1.01e-07
AoU	EUR	BMI and adiposity	physical measurements	injuries & poisonings	Hemorrhage or hematoma complicating a procedure	850	84052	0.0181435	0.144146	1.15505	1.25e-07
AoU	EUR	hypertension	clinical disease and health history	injuries & poisonings	Complications of cardiac/vascular device, implant, and graft	854	83433	0.010859	0.172876	1.18872	7.51e-07
AoU	EUR	CAD	clinical disease and health history	injuries & poisonings	Complications of cardiac/vascular device, implant, and graft	854	83433	0.010859	0.166587	1.18127	6.1e-07
AoU	EUR	joint pain	clinical disease and health history	injuries & poisonings	Complication of internal orthopedic device	858	84129	0.0190422	-0.144362	0.865574	6.85e-08
AoU	EUR	BMI and adiposity	physical measurements	injuries & poisonings	Complication of internal orthopedic device	858	84129	0.0190422	0.170168	1.1855	1.75e-10
AoU	EUR	occupation and workplace environment	socio-environmental context	injuries & poisonings	Open wounds of extremities	871	84551	0.123369	0.0589616	1.06073	2.46e-08
AoU	EUR	BMI and adiposity	physical measurements	injuries & poisonings	Open wounds of extremities	871	84551	0.123369	0.0700095	1.07252	2.06e-10
AoU	EUR	BMI and adiposity	physical measurements	injuries & poisonings	Open wound of foot except toe(s) alone	871.3	75373	0.016624	0.181206	1.19866	1.34e-09
AoU	EUR	BMI and adiposity	physical measurements	injuries & poisonings	Complication of amputation stump	874	74345	0.00302643	0.511396	1.66762	2.57e-13
AoU	EUR	respiratory disease	clinical disease and health history	injuries & poisonings	Allergic reaction to food	930	61664	0.0317041	0.182789	1.20056	1.43e-14
AoU	EUR	educational attainment	socio-environmental context	dermatologic	Chronic dermatitis due to solar radiation	938.2	65979	0.0950302	-0.0782648	0.92472	1.97e-08
AoU	EUR	BMI and adiposity	physical measurements	dermatologic	Chronic dermatitis due to solar radiation	938.2	65979	0.0950302	-0.0823599	0.92094	8.07e-09
AoU	EUR	respiratory disease	clinical disease and health history	dermatologic	Atopic/contact dermatitis due to other or unspecified	939	77524	0.2298	0.0689355	1.07137	7.5e-15
AoU	EUR	respiratory disease	clinical disease and health history	dermatologic	Urticaria	947	63256	0.0560737	0.104036	1.10964	5.85e-09
AoU	EUR	respiratory disease	clinical disease and health history	injuries & poisonings	Allergies, other	949	65986	0.0951262	0.142146	1.15275	5.25e-25
AoU	EUR	serve, life-threatening illness	clinical disease and health history	injuries & poisonings	Allergies, other	949	65986	0.0951262	0.0916808	1.09601	8.38e-12
AoU	EUR	educational attainment	socio-environmental context	injuries & poisonings	Poisoning by antibiotics	960	79568	0.064159	0.0763659	1.07936	2.57e-07
AoU	EUR	hypertension	clinical disease and health history	injuries & poisonings	Poisoning by antibiotics	960	79568	0.064159	0.0888459	1.09291	4.44e-09
AoU	EUR	joint pain	clinical disease and health history	injuries & poisonings	Poisoning by antibiotics	960	79568	0.064159	-0.0758945	0.926914	7.16e-07
AoU	EUR	chrnoic pain	clinical disease and health history	injuries & poisonings	Poisoning by antibiotics	960	79568	0.064159	0.120103	1.12761	8.35e-15
AoU	EUR	serve, life-threatening illness	clinical disease and health history	injuries & poisonings	Poisoning by antibiotics	960	79568	0.064159	0.148164	1.1597	3.04e-24
AoU	EUR	gastrointestinal issues	clinical disease and health history	injuries & poisonings	Poisoning by antibiotics	960	79568	0.064159	0.0722697	1.07495	6.88e-07
AoU	EUR	occupation and workplace environment	socio-environmental context	injuries & poisonings	Poisoning by antibiotics	960	79568	0.064159	0.106146	1.11198	3.98e-13
AoU	EUR	BMI and adiposity	physical measurements	injuries & poisonings	Poisoning by antibiotics	960	79568	0.064159	0.117582	1.12477	1.24e-14
AoU	EUR	trauma	mental health and cognition	injuries & poisonings	Poisoning by antibiotics	960	79568	0.064159	0.0768472	1.07988	2.25e-07
AoU	EUR	hypertension	clinical disease and health history	injuries & poisonings	Allergy/adverse effect of penicillin	960.2	77921	0.0443783	0.0985469	1.10357	6.02e-08
AoU	EUR	chrnoic pain	clinical disease and health history	injuries & poisonings	Allergy/adverse effect of penicillin	960.2	77921	0.0443783	0.108682	1.11481	4.93e-09
AoU	EUR	serve, life-threatening illness	clinical disease and health history	injuries & poisonings	Allergy/adverse effect of penicillin	960.2	77921	0.0443783	0.13967	1.14989	1.46e-15
AoU	EUR	occupation and workplace environment	socio-environmental context	injuries & poisonings	Allergy/adverse effect of penicillin	960.2	77921	0.0443783	0.107067	1.11301	1.09e-09
AoU	EUR	BMI and adiposity	physical measurements	injuries & poisonings	Allergy/adverse effect of penicillin	960.2	77921	0.0443783	0.108176	1.11424	3.42e-09
AoU	EUR	serve, life-threatening illness	clinical disease and health history	injuries & poisonings	Poisoning by other anti-infectives	961	75189	0.00965567	0.219997	1.24607	4.21e-09
AoU	EUR	hypertension	clinical disease and health history	injuries & poisonings	Poisoning/allergy of sulfonamides	961.1	76582	0.0276697	0.113973	1.12072	7.87e-07
AoU	EUR	serve, life-threatening illness	clinical disease and health history	injuries & poisonings	Poisoning/allergy of sulfonamides	961.1	76582	0.0276697	0.163251	1.17733	1.99e-13
AoU	EUR	educational attainment	socio-environmental context	injuries & poisonings	Poisoning by analgesics, antipyretics, and antirheumatics	965	76234	0.0232311	0.210953	1.23485	9.87e-18
AoU	EUR	hypertension	clinical disease and health history	injuries & poisonings	Poisoning by analgesics, antipyretics, and antirheumatics	965	76234	0.0232311	0.1305	1.1394	1.99e-07
AoU	EUR	joint pain	clinical disease and health history	injuries & poisonings	Poisoning by analgesics, antipyretics, and antirheumatics	965	76234	0.0232311	-0.126388	0.881273	6.47e-07
AoU	EUR	chrnoic pain	clinical disease and health history	injuries & poisonings	Poisoning by analgesics, antipyretics, and antirheumatics	965	76234	0.0232311	0.179077	1.19611	2.86e-12
AoU	EUR	serve, life-threatening illness	clinical disease and health history	injuries & poisonings	Poisoning by analgesics, antipyretics, and antirheumatics	965	76234	0.0232311	0.173595	1.18957	6.71e-13
AoU	EUR	gastrointestinal issues	clinical disease and health history	injuries & poisonings	Poisoning by analgesics, antipyretics, and antirheumatics	965	76234	0.0232311	0.141015	1.15144	5.22e-09
AoU	EUR	occupation and workplace environment	socio-environmental context	injuries & poisonings	Poisoning by analgesics, antipyretics, and antirheumatics	965	76234	0.0232311	0.148627	1.16024	8.91e-10
AoU	EUR	BMI and adiposity	physical measurements	injuries & poisonings	Poisoning by analgesics, antipyretics, and antirheumatics	965	76234	0.0232311	0.173388	1.18933	6.48e-12
AoU	EUR	trauma	mental health and cognition	injuries & poisonings	Poisoning by analgesics, antipyretics, and antirheumatics	965	76234	0.0232311	0.161438	1.1752	5.55e-11
AoU	EUR	educational attainment	socio-environmental context	injuries & poisonings	Opiates and related narcotics causing adverse effects in therapeutic use	965.1	77496	0.0391375	0.199585	1.2209	1.01e-25
AoU	EUR	hypertension	clinical disease and health history	injuries & poisonings	Opiates and related narcotics causing adverse effects in therapeutic use	965.1	77496	0.0391375	0.120555	1.12812	5.11e-10
AoU	EUR	joint pain	clinical disease and health history	injuries & poisonings	Opiates and related narcotics causing adverse effects in therapeutic use	965.1	77496	0.0391375	-0.156395	0.855221	1.67e-15
AoU	EUR	CAD	clinical disease and health history	injuries & poisonings	Opiates and related narcotics causing adverse effects in therapeutic use	965.1	77496	0.0391375	0.105339	1.11109	1.35e-08
AoU	EUR	chrnoic pain	clinical disease and health history	injuries & poisonings	Opiates and related narcotics causing adverse effects in therapeutic use	965.1	77496	0.0391375	0.15196	1.16411	1.68e-14
AoU	EUR	serve, life-threatening illness	clinical disease and health history	injuries & poisonings	Opiates and related narcotics causing adverse effects in therapeutic use	965.1	77496	0.0391375	0.155366	1.16809	8.59e-17
AoU	EUR	diabetes	clinical disease and health history	injuries & poisonings	Opiates and related narcotics causing adverse effects in therapeutic use	965.1	77496	0.0391375	0.10086	1.10612	5.14e-07
AoU	EUR	confortable retirement	socio-environmental context	injuries & poisonings	Opiates and related narcotics causing adverse effects in therapeutic use	965.1	77496	0.0391375	-0.113541	0.892668	2.14e-09
AoU	EUR	gastrointestinal issues	clinical disease and health history	injuries & poisonings	Opiates and related narcotics causing adverse effects in therapeutic use	965.1	77496	0.0391375	0.146147	1.15737	4.53e-15
AoU	EUR	occupation and workplace environment	socio-environmental context	injuries & poisonings	Opiates and related narcotics causing adverse effects in therapeutic use	965.1	77496	0.0391375	0.150081	1.16193	1.14e-15
AoU	EUR	smoking and associated risk behaviors	lifestyle and behavior	injuries & poisonings	Opiates and related narcotics causing adverse effects in therapeutic use	965.1	77496	0.0391375	0.100895	1.10616	1.83e-07
AoU	EUR	BMI and adiposity	physical measurements	injuries & poisonings	Opiates and related narcotics causing adverse effects in therapeutic use	965.1	77496	0.0391375	0.175328	1.19164	2.51e-19
AoU	EUR	trauma	mental health and cognition	injuries & poisonings	Opiates and related narcotics causing adverse effects in therapeutic use	965.1	77496	0.0391375	0.141809	1.15236	8.81e-14
AoU	EUR	serve, life-threatening illness	clinical disease and health history	injuries & poisonings	Adverse effects of sedatives or other central nervous system depressants and anesthetics	967	75102	0.00850843	0.226824	1.25461	1.33e-08
AoU	EUR	educational attainment	socio-environmental context	injuries & poisonings	Poisoning by psychotropic agents	969	75170	0.00940535	0.275887	1.3177	6.37e-13
AoU	EUR	serve, life-threatening illness	clinical disease and health history	injuries & poisonings	Poisoning by psychotropic agents	969	75170	0.00940535	0.219111	1.24497	7.9e-09
AoU	EUR	occupation and workplace environment	socio-environmental context	injuries & poisonings	Poisoning by psychotropic agents	969	75170	0.00940535	0.191366	1.2109	4.95e-07
AoU	EUR	smoking and associated risk behaviors	lifestyle and behavior	injuries & poisonings	Poisoning by psychotropic agents	969	75170	0.00940535	0.20121	1.22288	3.17e-07
AoU	EUR	trauma	mental health and cognition	injuries & poisonings	Poisoning by psychotropic agents	969	75170	0.00940535	0.214547	1.2393	2.95e-08
AoU	EUR	anxiety and nervousness	mental health and cognition	injuries & poisonings	Personal history of allergy to medicinal agents	977	79159	0.0593236	0.0812757	1.08467	8.26e-08
AoU	EUR	educational attainment	socio-environmental context	injuries & poisonings	Personal history of allergy to medicinal agents	977	79159	0.0593236	0.0879951	1.09198	1.21e-08
AoU	EUR	hypertension	clinical disease and health history	injuries & poisonings	Personal history of allergy to medicinal agents	977	79159	0.0593236	0.127472	1.13595	6.01e-16
AoU	EUR	joint pain	clinical disease and health history	injuries & poisonings	Personal history of allergy to medicinal agents	977	79159	0.0593236	-0.0862979	0.917321	6.11e-08
AoU	EUR	CAD	clinical disease and health history	injuries & poisonings	Personal history of allergy to medicinal agents	977	79159	0.0593236	0.0767657	1.07979	3.66e-07
AoU	EUR	chrnoic pain	clinical disease and health history	injuries & poisonings	Personal history of allergy to medicinal agents	977	79159	0.0593236	0.0896096	1.09375	2.49e-08
AoU	EUR	serve, life-threatening illness	clinical disease and health history	injuries & poisonings	Personal history of allergy to medicinal agents	977	79159	0.0593236	0.126984	1.1354	5.67e-17
AoU	EUR	gastrointestinal issues	clinical disease and health history	injuries & poisonings	Personal history of allergy to medicinal agents	977	79159	0.0593236	0.101811	1.10717	1.78e-11
AoU	EUR	BMI and adiposity	physical measurements	injuries & poisonings	Personal history of allergy to medicinal agents	977	79159	0.0593236	0.122964	1.13084	8.91e-15
AoU	EUR	trauma	mental health and cognition	injuries & poisonings	Personal history of allergy to medicinal agents	977	79159	0.0593236	0.083846	1.08746	5.73e-08
AoU	EUR	educational attainment	socio-environmental context	injuries & poisonings	Adverse drug events and drug allergies	979	78289	0.0488702	0.0844249	1.08809	6.19e-07
AoU	EUR	hypertension	clinical disease and health history	injuries & poisonings	Adverse drug events and drug allergies	979	78289	0.0488702	0.0910366	1.09531	1.42e-07
AoU	EUR	joint pain	clinical disease and health history	injuries & poisonings	Adverse drug events and drug allergies	979	78289	0.0488702	-0.0960468	0.908422	4.03e-08
AoU	EUR	serve, life-threatening illness	clinical disease and health history	injuries & poisonings	Adverse drug events and drug allergies	979	78289	0.0488702	0.115909	1.12289	3.39e-12
AoU	EUR	occupation and workplace environment	socio-environmental context	injuries & poisonings	Adverse drug events and drug allergies	979	78289	0.0488702	0.0868017	1.09068	2.05e-07
AoU	EUR	smoking and associated risk behaviors	lifestyle and behavior	injuries & poisonings	Adverse drug events and drug allergies	979	78289	0.0488702	0.10434	1.10998	1.51e-09
AoU	EUR	BMI and adiposity	physical measurements	injuries & poisonings	Adverse drug events and drug allergies	979	78289	0.0488702	0.0944249	1.09903	5.72e-08
AoU	EUR	trauma	mental health and cognition	injuries & poisonings	Adverse drug events and drug allergies	979	78289	0.0488702	0.101985	1.10737	1.89e-09
AoU	EUR	educational attainment	socio-environmental context	injuries & poisonings	Sepsis and SIRS	994	88092	0.0523203	0.208936	1.23237	3.46e-41
AoU	EUR	hypertension	clinical disease and health history	injuries & poisonings	Sepsis and SIRS	994	88092	0.0523203	0.124145	1.13218	4.49e-15
AoU	EUR	joint pain	clinical disease and health history	injuries & poisonings	Sepsis and SIRS	994	88092	0.0523203	-0.142746	0.866974	4.83e-19
AoU	EUR	chrnoic pain	clinical disease and health history	injuries & poisonings	Sepsis and SIRS	994	88092	0.0523203	0.111928	1.11843	4.38e-12
AoU	EUR	serve, life-threatening illness	clinical disease and health history	injuries & poisonings	Sepsis and SIRS	994	88092	0.0523203	0.137511	1.14741	1.72e-19
AoU	EUR	diabetes	clinical disease and health history	injuries & poisonings	Sepsis and SIRS	994	88092	0.0523203	0.136586	1.14635	8.31e-17
AoU	EUR	inflammatory markers and poor diet	lifestyle and behavior	injuries & poisonings	Sepsis and SIRS	994	88092	0.0523203	0.0856683	1.08944	1.66e-07
AoU	EUR	gastrointestinal issues	clinical disease and health history	injuries & poisonings	Sepsis and SIRS	994	88092	0.0523203	0.102242	1.10765	1.79e-11
AoU	EUR	occupation and workplace environment	socio-environmental context	injuries & poisonings	Sepsis and SIRS	994	88092	0.0523203	0.154334	1.16688	6.35e-24
AoU	EUR	smoking and associated risk behaviors	lifestyle and behavior	injuries & poisonings	Sepsis and SIRS	994	88092	0.0523203	0.101613	1.10695	1.25e-10
AoU	AMR	BMI and adiposity	physical measurements	injuries & poisonings	Sepsis and SIRS	994	24539	0.0753494	0.178951	1.19596	1.05e-12
AoU	EUR	BMI and adiposity	physical measurements	injuries & poisonings	Sepsis and SIRS	994	88092	0.0523203	0.231889	1.26098	9.64e-48
AoU	EUR	trauma	mental health and cognition	injuries & poisonings	Sepsis and SIRS	994	88092	0.0523203	0.0989812	1.10405	1.9e-10
AoU	EUR	educational attainment	socio-environmental context	injuries & poisonings	Systemic inflammatory response syndrome (SIRS)	994.1	84332	0.0100673	0.281904	1.32565	1.12e-15
AoU	EUR	occupation and workplace environment	socio-environmental context	injuries & poisonings	Systemic inflammatory response syndrome (SIRS)	994.1	84332	0.0100673	0.183832	1.20181	1.18e-07
AoU	EUR	educational attainment	socio-environmental context	injuries & poisonings	Sepsis	994.2	87710	0.0481929	0.205555	1.22821	6.6e-37
AoU	EUR	hypertension	clinical disease and health history	injuries & poisonings	Sepsis	994.2	87710	0.0481929	0.12547	1.13368	2.84e-14
AoU	EUR	joint pain	clinical disease and health history	injuries & poisonings	Sepsis	994.2	87710	0.0481929	-0.135512	0.873269	4.42e-16
AoU	EUR	chrnoic pain	clinical disease and health history	injuries & poisonings	Sepsis	994.2	87710	0.0481929	0.106515	1.11239	2.57e-10
AoU	EUR	serve, life-threatening illness	clinical disease and health history	injuries & poisonings	Sepsis	994.2	87710	0.0481929	0.144815	1.15583	7.11e-20
AoU	EUR	diabetes	clinical disease and health history	injuries & poisonings	Sepsis	994.2	87710	0.0481929	0.133464	1.14278	5.83e-15
AoU	EUR	gastrointestinal issues	clinical disease and health history	injuries & poisonings	Sepsis	994.2	87710	0.0481929	0.0969726	1.10183	9.41e-10
AoU	EUR	occupation and workplace environment	socio-environmental context	injuries & poisonings	Sepsis	994.2	87710	0.0481929	0.150897	1.16288	2.97e-21
AoU	EUR	smoking and associated risk behaviors	lifestyle and behavior	injuries & poisonings	Sepsis	994.2	87710	0.0481929	0.101631	1.10698	6.59e-10
AoU	AMR	BMI and adiposity	physical measurements	injuries & poisonings	Sepsis	994.2	24377	0.0692046	0.175108	1.19138	2.31e-11
AoU	EUR	BMI and adiposity	physical measurements	injuries & poisonings	Sepsis	994.2	87710	0.0481929	0.241131	1.27269	1.54e-47
AoU	EUR	trauma	mental health and cognition	injuries & poisonings	Sepsis	994.2	87710	0.0481929	0.0982565	1.10325	1.29e-09
AoU	EUR	educational attainment	socio-environmental context	injuries & poisonings	Septic shock	994.21	84279	0.00944482	0.231955	1.26106	1.98e-10
AoU	EUR	hypertension	clinical disease and health history	injuries & poisonings	Septic shock	994.21	84279	0.00944482	0.184497	1.20261	6.93e-07
AoU	EUR	BMI and adiposity	physical measurements	injuries & poisonings	Septic shock	994.21	84279	0.00944482	0.290597	1.33723	7.8e-15

### Sheet: Table S3
Table S3. Enrichment summary statistics per biobank-by-ancestry stratum for each factor.
Biobank	Pop	FactorName	Domain	Phecode Chapter	N_f	K_f	M_fc	O_fc	E_fc	Var_fc	Z_fc	N_f: total number of phecodes tested for this factor within the given biobank-by-ancestry stratum
AoU	AFR	anxiety and nervousness	mental health and cognition	infectious diseases	1466	0	51	0	0	0	NA	K_f: Total number of Bonferroni-significant associations for this factor across all categories within the stratum.
AoU	AFR	anxiety and nervousness	mental health and cognition	neoplasms	1466	0	91	0	0	0	NA	M_fc: Total number of phecodes belonging to this category within the same stratum
AoU	AFR	anxiety and nervousness	mental health and cognition	endocrine/metabolic	1466	0	127	0	0	0	NA	O_fc: Observed number of Bonferroni-significant associations between this factor and phecodes in this category within the stratum.
AoU	AFR	anxiety and nervousness	mental health and cognition	hematopoietic	1466	0	47	0	0	0	NA	E_fc: Expected number of significant associations in this category under a uniform distribution of the factor’s significant hits
AoU	AFR	anxiety and nervousness	mental health and cognition	mental disorders	1466	0	69	0	0	0	NA	Var_fc: Variance of O_fc under the hypergeometric model
AoU	AFR	anxiety and nervousness	mental health and cognition	neurological	1466	0	75	0	0	0	NA	Z_fc: Enrichment Z-score: These quantify concentration of signal, not effect size
AoU	AFR	anxiety and nervousness	mental health and cognition	sense organs	1466	0	107	0	0	0	NA
AoU	AFR	anxiety and nervousness	mental health and cognition	circulatory system	1466	0	151	0	0	0	NA
AoU	AFR	anxiety and nervousness	mental health and cognition	respiratory	1466	0	77	0	0	0	NA
AoU	AFR	anxiety and nervousness	mental health and cognition	digestive	1466	0	146	0	0	0	NA
AoU	AFR	anxiety and nervousness	mental health and cognition	genitourinary	1466	0	154	0	0	0	NA
AoU	AFR	anxiety and nervousness	mental health and cognition	pregnancy complications	1466	0	30	0	0	0	NA
AoU	AFR	anxiety and nervousness	mental health and cognition	dermatologic	1466	0	79	0	0	0	NA
AoU	AFR	anxiety and nervousness	mental health and cognition	musculoskeletal	1466	0	111	0	0	0	NA
AoU	AFR	anxiety and nervousness	mental health and cognition	congenital anomalies	1466	0	35	0	0	0	NA
AoU	AFR	anxiety and nervousness	mental health and cognition	symptoms	1466	0	31	0	0	0	NA
AoU	AFR	anxiety and nervousness	mental health and cognition	injuries & poisonings	1466	0	85	0	0	0	NA
AoU	AFR	depressive symptomatology	mental health and cognition	infectious diseases	1466	0	51	0	0	0	NA
AoU	AFR	depressive symptomatology	mental health and cognition	neoplasms	1466	0	91	0	0	0	NA
AoU	AFR	depressive symptomatology	mental health and cognition	endocrine/metabolic	1466	0	127	0	0	0	NA
AoU	AFR	depressive symptomatology	mental health and cognition	hematopoietic	1466	0	47	0	0	0	NA
AoU	AFR	depressive symptomatology	mental health and cognition	mental disorders	1466	0	69	0	0	0	NA
AoU	AFR	depressive symptomatology	mental health and cognition	neurological	1466	0	75	0	0	0	NA
AoU	AFR	depressive symptomatology	mental health and cognition	sense organs	1466	0	107	0	0	0	NA
AoU	AFR	depressive symptomatology	mental health and cognition	circulatory system	1466	0	151	0	0	0	NA
AoU	AFR	depressive symptomatology	mental health and cognition	respiratory	1466	0	77	0	0	0	NA
AoU	AFR	depressive symptomatology	mental health and cognition	digestive	1466	0	146	0	0	0	NA
AoU	AFR	depressive symptomatology	mental health and cognition	genitourinary	1466	0	154	0	0	0	NA
AoU	AFR	depressive symptomatology	mental health and cognition	pregnancy complications	1466	0	30	0	0	0	NA
AoU	AFR	depressive symptomatology	mental health and cognition	dermatologic	1466	0	79	0	0	0	NA
AoU	AFR	depressive symptomatology	mental health and cognition	musculoskeletal	1466	0	111	0	0	0	NA
AoU	AFR	depressive symptomatology	mental health and cognition	congenital anomalies	1466	0	35	0	0	0	NA
AoU	AFR	depressive symptomatology	mental health and cognition	symptoms	1466	0	31	0	0	0	NA
AoU	AFR	depressive symptomatology	mental health and cognition	injuries & poisonings	1466	0	85	0	0	0	NA
AoU	AFR	clinical anxiety and depression	mental health and cognition	infectious diseases	1466	0	51	0	0	0	NA
AoU	AFR	clinical anxiety and depression	mental health and cognition	neoplasms	1466	0	91	0	0	0	NA
AoU	AFR	clinical anxiety and depression	mental health and cognition	endocrine/metabolic	1466	0	127	0	0	0	NA
AoU	AFR	clinical anxiety and depression	mental health and cognition	hematopoietic	1466	0	47	0	0	0	NA
AoU	AFR	clinical anxiety and depression	mental health and cognition	mental disorders	1466	0	69	0	0	0	NA
AoU	AFR	clinical anxiety and depression	mental health and cognition	neurological	1466	0	75	0	0	0	NA
AoU	AFR	clinical anxiety and depression	mental health and cognition	sense organs	1466	0	107	0	0	0	NA
AoU	AFR	clinical anxiety and depression	mental health and cognition	circulatory system	1466	0	151	0	0	0	NA
AoU	AFR	clinical anxiety and depression	mental health and cognition	respiratory	1466	0	77	0	0	0	NA
AoU	AFR	clinical anxiety and depression	mental health and cognition	digestive	1466	0	146	0	0	0	NA
AoU	AFR	clinical anxiety and depression	mental health and cognition	genitourinary	1466	0	154	0	0	0	NA
AoU	AFR	clinical anxiety and depression	mental health and cognition	pregnancy complications	1466	0	30	0	0	0	NA
AoU	AFR	clinical anxiety and depression	mental health and cognition	dermatologic	1466	0	79	0	0	0	NA
AoU	AFR	clinical anxiety and depression	mental health and cognition	musculoskeletal	1466	0	111	0	0	0	NA
AoU	AFR	clinical anxiety and depression	mental health and cognition	congenital anomalies	1466	0	35	0	0	0	NA
AoU	AFR	clinical anxiety and depression	mental health and cognition	symptoms	1466	0	31	0	0	0	NA
AoU	AFR	clinical anxiety and depression	mental health and cognition	injuries & poisonings	1466	0	85	0	0	0	NA
AoU	AFR	urbanicity	socio-environmental context	infectious diseases	1466	0	51	0	0	0	NA
AoU	AFR	urbanicity	socio-environmental context	neoplasms	1466	0	91	0	0	0	NA
AoU	AFR	urbanicity	socio-environmental context	endocrine/metabolic	1466	0	127	0	0	0	NA
AoU	AFR	urbanicity	socio-environmental context	hematopoietic	1466	0	47	0	0	0	NA
AoU	AFR	urbanicity	socio-environmental context	mental disorders	1466	0	69	0	0	0	NA
AoU	AFR	urbanicity	socio-environmental context	neurological	1466	0	75	0	0	0	NA
AoU	AFR	urbanicity	socio-environmental context	sense organs	1466	0	107	0	0	0	NA
AoU	AFR	urbanicity	socio-environmental context	circulatory system	1466	0	151	0	0	0	NA
AoU	AFR	urbanicity	socio-environmental context	respiratory	1466	0	77	0	0	0	NA
AoU	AFR	urbanicity	socio-environmental context	digestive	1466	0	146	0	0	0	NA
AoU	AFR	urbanicity	socio-environmental context	genitourinary	1466	0	154	0	0	0	NA
AoU	AFR	urbanicity	socio-environmental context	pregnancy complications	1466	0	30	0	0	0	NA
AoU	AFR	urbanicity	socio-environmental context	dermatologic	1466	0	79	0	0	0	NA
AoU	AFR	urbanicity	socio-environmental context	musculoskeletal	1466	0	111	0	0	0	NA
AoU	AFR	urbanicity	socio-environmental context	congenital anomalies	1466	0	35	0	0	0	NA
AoU	AFR	urbanicity	socio-environmental context	symptoms	1466	0	31	0	0	0	NA
AoU	AFR	urbanicity	socio-environmental context	injuries & poisonings	1466	0	85	0	0	0	NA
AoU	AFR	occupation and workplace environment	socio-environmental context	infectious diseases	1466	0	51	0	0	0	NA
AoU	AFR	occupation and workplace environment	socio-environmental context	neoplasms	1466	0	91	0	0	0	NA
AoU	AFR	occupation and workplace environment	socio-environmental context	endocrine/metabolic	1466	0	127	0	0	0	NA
AoU	AFR	occupation and workplace environment	socio-environmental context	hematopoietic	1466	0	47	0	0	0	NA
AoU	AFR	occupation and workplace environment	socio-environmental context	mental disorders	1466	0	69	0	0	0	NA
AoU	AFR	occupation and workplace environment	socio-environmental context	neurological	1466	0	75	0	0	0	NA
AoU	AFR	occupation and workplace environment	socio-environmental context	sense organs	1466	0	107	0	0	0	NA
AoU	AFR	occupation and workplace environment	socio-environmental context	circulatory system	1466	0	151	0	0	0	NA
AoU	AFR	occupation and workplace environment	socio-environmental context	respiratory	1466	0	77	0	0	0	NA
AoU	AFR	occupation and workplace environment	socio-environmental context	digestive	1466	0	146	0	0	0	NA
AoU	AFR	occupation and workplace environment	socio-environmental context	genitourinary	1466	0	154	0	0	0	NA
AoU	AFR	occupation and workplace environment	socio-environmental context	pregnancy complications	1466	0	30	0	0	0	NA
AoU	AFR	occupation and workplace environment	socio-environmental context	dermatologic	1466	0	79	0	0	0	NA
AoU	AFR	occupation and workplace environment	socio-environmental context	musculoskeletal	1466	0	111	0	0	0	NA
AoU	AFR	occupation and workplace environment	socio-environmental context	congenital anomalies	1466	0	35	0	0	0	NA
AoU	AFR	occupation and workplace environment	socio-environmental context	symptoms	1466	0	31	0	0	0	NA
AoU	AFR	occupation and workplace environment	socio-environmental context	injuries & poisonings	1466	0	85	0	0	0	NA
AoU	AFR	smoking and associated risk behaviors	lifestyle and behavior	mental disorders	1466	2	69	2	0.0941337	0.0896419	6.36556
AoU	AFR	smoking and associated risk behaviors	lifestyle and behavior	pregnancy complications	1466	2	30	0	0.0409277	0.0400628	-0.204478
AoU	AFR	smoking and associated risk behaviors	lifestyle and behavior	symptoms	1466	2	31	0	0.042292	0.0413694	-0.20793
AoU	AFR	smoking and associated risk behaviors	lifestyle and behavior	congenital anomalies	1466	2	35	0	0.047749	0.0465772	-0.221247
AoU	AFR	smoking and associated risk behaviors	lifestyle and behavior	hematopoietic	1466	2	47	0	0.06412	0.062022	-0.257467
AoU	AFR	smoking and associated risk behaviors	lifestyle and behavior	infectious diseases	1466	2	51	0	0.0695771	0.0671107	-0.268578
AoU	AFR	smoking and associated risk behaviors	lifestyle and behavior	neurological	1466	2	75	0	0.102319	0.0970184	-0.328496
AoU	AFR	smoking and associated risk behaviors	lifestyle and behavior	respiratory	1466	2	77	0	0.105048	0.0994623	-0.333087
AoU	AFR	smoking and associated risk behaviors	lifestyle and behavior	dermatologic	1466	2	79	0	0.107776	0.101899	-0.337628
AoU	AFR	smoking and associated risk behaviors	lifestyle and behavior	injuries & poisonings	1466	2	85	0	0.115962	0.109164	-0.350975
AoU	AFR	smoking and associated risk behaviors	lifestyle and behavior	neoplasms	1466	2	91	0	0.124147	0.116362	-0.363942
AoU	AFR	smoking and associated risk behaviors	lifestyle and behavior	sense organs	1466	2	107	0	0.145975	0.135229	-0.396959
AoU	AFR	smoking and associated risk behaviors	lifestyle and behavior	musculoskeletal	1466	2	111	0	0.151432	0.139871	-0.404907
AoU	AFR	smoking and associated risk behaviors	lifestyle and behavior	endocrine/metabolic	1466	2	127	0	0.173261	0.158143	-0.435687
AoU	AFR	smoking and associated risk behaviors	lifestyle and behavior	digestive	1466	2	146	0	0.199181	0.179222	-0.470492
AoU	AFR	smoking and associated risk behaviors	lifestyle and behavior	circulatory system	1466	2	151	0	0.206003	0.184658	-0.47939
AoU	AFR	smoking and associated risk behaviors	lifestyle and behavior	genitourinary	1466	2	154	0	0.210095	0.187897	-0.484682
AoU	AFR	BMI and adiposity	physical measurements	endocrine/metabolic	1466	16	127	8	1.38608	1.25305	5.90847
AoU	AFR	BMI and adiposity	physical measurements	neurological	1466	16	75	2	0.818554	0.768725	1.3475
AoU	AFR	BMI and adiposity	physical measurements	symptoms	1466	16	31	1	0.338336	0.32779	1.15569
AoU	AFR	BMI and adiposity	physical measurements	musculoskeletal	1466	16	111	2	1.21146	1.10827	0.749034
AoU	AFR	BMI and adiposity	physical measurements	mental disorders	1466	16	69	1	0.75307	0.710277	0.292995
AoU	AFR	BMI and adiposity	physical measurements	respiratory	1466	16	77	1	0.840382	0.788089	0.179802
AoU	AFR	BMI and adiposity	physical measurements	dermatologic	1466	16	79	1	0.86221	0.807395	0.153347
AoU	AFR	BMI and adiposity	physical measurements	pregnancy complications	1466	16	30	0	0.327422	0.317437	-0.581137
AoU	AFR	BMI and adiposity	physical measurements	congenital anomalies	1466	16	35	0	0.381992	0.369054	-0.628795
AoU	AFR	BMI and adiposity	physical measurements	hematopoietic	1466	16	47	0	0.51296	0.491431	-0.731733
AoU	AFR	BMI and adiposity	physical measurements	infectious diseases	1466	16	51	0	0.556617	0.531752	-0.763311
AoU	AFR	BMI and adiposity	physical measurements	injuries & poisonings	1466	16	85	0	0.927694	0.864958	-0.997487
AoU	AFR	BMI and adiposity	physical measurements	neoplasms	1466	16	91	0	0.993179	0.921991	-1.03434
AoU	AFR	BMI and adiposity	physical measurements	sense organs	1466	16	107	0	1.1678	1.07148	-1.12818
AoU	AFR	BMI and adiposity	physical measurements	digestive	1466	16	146	0	1.59345	1.42007	-1.33716
AoU	AFR	BMI and adiposity	physical measurements	circulatory system	1466	16	151	0	1.64802	1.46314	-1.36245
AoU	AFR	BMI and adiposity	physical measurements	genitourinary	1466	16	154	0	1.68076	1.4888	-1.37749
AoU	AFR	trauma	mental health and cognition	infectious diseases	1466	0	51	0	0	0	NA
AoU	AFR	trauma	mental health and cognition	neoplasms	1466	0	91	0	0	0	NA
AoU	AFR	trauma	mental health and cognition	endocrine/metabolic	1466	0	127	0	0	0	NA
AoU	AFR	trauma	mental health and cognition	hematopoietic	1466	0	47	0	0	0	NA
AoU	AFR	trauma	mental health and cognition	mental disorders	1466	0	69	0	0	0	NA
AoU	AFR	trauma	mental health and cognition	neurological	1466	0	75	0	0	0	NA
AoU	AFR	trauma	mental health and cognition	sense organs	1466	0	107	0	0	0	NA
AoU	AFR	trauma	mental health and cognition	circulatory system	1466	0	151	0	0	0	NA
AoU	AFR	trauma	mental health and cognition	respiratory	1466	0	77	0	0	0	NA
AoU	AFR	trauma	mental health and cognition	digestive	1466	0	146	0	0	0	NA
AoU	AFR	trauma	mental health and cognition	genitourinary	1466	0	154	0	0	0	NA
AoU	AFR	trauma	mental health and cognition	pregnancy complications	1466	0	30	0	0	0	NA
AoU	AFR	trauma	mental health and cognition	dermatologic	1466	0	79	0	0	0	NA
AoU	AFR	trauma	mental health and cognition	musculoskeletal	1466	0	111	0	0	0	NA
AoU	AFR	trauma	mental health and cognition	congenital anomalies	1466	0	35	0	0	0	NA
AoU	AFR	trauma	mental health and cognition	symptoms	1466	0	31	0	0	0	NA
AoU	AFR	trauma	mental health and cognition	injuries & poisonings	1466	0	85	0	0	0	NA
AoU	AFR	educational attainment	socio-environmental context	mental disorders	1466	2	69	2	0.0941337	0.0896419	6.36556
AoU	AFR	educational attainment	socio-environmental context	pregnancy complications	1466	2	30	0	0.0409277	0.0400628	-0.204478
AoU	AFR	educational attainment	socio-environmental context	symptoms	1466	2	31	0	0.042292	0.0413694	-0.20793
AoU	AFR	educational attainment	socio-environmental context	congenital anomalies	1466	2	35	0	0.047749	0.0465772	-0.221247
AoU	AFR	educational attainment	socio-environmental context	hematopoietic	1466	2	47	0	0.06412	0.062022	-0.257467
AoU	AFR	educational attainment	socio-environmental context	infectious diseases	1466	2	51	0	0.0695771	0.0671107	-0.268578
AoU	AFR	educational attainment	socio-environmental context	neurological	1466	2	75	0	0.102319	0.0970184	-0.328496
AoU	AFR	educational attainment	socio-environmental context	respiratory	1466	2	77	0	0.105048	0.0994623	-0.333087
AoU	AFR	educational attainment	socio-environmental context	dermatologic	1466	2	79	0	0.107776	0.101899	-0.337628
AoU	AFR	educational attainment	socio-environmental context	injuries & poisonings	1466	2	85	0	0.115962	0.109164	-0.350975
AoU	AFR	educational attainment	socio-environmental context	neoplasms	1466	2	91	0	0.124147	0.116362	-0.363942
AoU	AFR	educational attainment	socio-environmental context	sense organs	1466	2	107	0	0.145975	0.135229	-0.396959
AoU	AFR	educational attainment	socio-environmental context	musculoskeletal	1466	2	111	0	0.151432	0.139871	-0.404907
AoU	AFR	educational attainment	socio-environmental context	endocrine/metabolic	1466	2	127	0	0.173261	0.158143	-0.435687
AoU	AFR	educational attainment	socio-environmental context	digestive	1466	2	146	0	0.199181	0.179222	-0.470492
AoU	AFR	educational attainment	socio-environmental context	circulatory system	1466	2	151	0	0.206003	0.184658	-0.47939
AoU	AFR	educational attainment	socio-environmental context	genitourinary	1466	2	154	0	0.210095	0.187897	-0.484682
AoU	AFR	respiratory disease	clinical disease and health history	respiratory	1466	3	77	3	0.157572	0.149092	7.36144
AoU	AFR	respiratory disease	clinical disease and health history	pregnancy complications	1466	3	30	0	0.0613915	0.0600531	-0.250519
AoU	AFR	respiratory disease	clinical disease and health history	symptoms	1466	3	31	0	0.0634379	0.0620117	-0.254749
AoU	AFR	respiratory disease	clinical disease and health history	congenital anomalies	1466	3	35	0	0.0716235	0.0698181	-0.271064
AoU	AFR	respiratory disease	clinical disease and health history	hematopoietic	1466	3	47	0	0.0961801	0.0929694	-0.315439
AoU	AFR	respiratory disease	clinical disease and health history	infectious diseases	1466	3	51	0	0.104366	0.100597	-0.329052
AoU	AFR	respiratory disease	clinical disease and health history	mental disorders	1466	3	69	0	0.141201	0.134371	-0.385198
AoU	AFR	respiratory disease	clinical disease and health history	neurological	1466	3	75	0	0.153479	0.145428	-0.402462
AoU	AFR	respiratory disease	clinical disease and health history	dermatologic	1466	3	79	0	0.161664	0.152744	-0.41365
AoU	AFR	respiratory disease	clinical disease and health history	injuries & poisonings	1466	3	85	0	0.173943	0.163634	-0.430001
AoU	AFR	respiratory disease	clinical disease and health history	neoplasms	1466	3	91	0	0.186221	0.174423	-0.445889
AoU	AFR	respiratory disease	clinical disease and health history	sense organs	1466	3	107	0	0.218963	0.202704	-0.486339
AoU	AFR	respiratory disease	clinical disease and health history	musculoskeletal	1466	3	111	0	0.227149	0.209663	-0.496077
AoU	AFR	respiratory disease	clinical disease and health history	endocrine/metabolic	1466	3	127	0	0.259891	0.237052	-0.533788
AoU	AFR	respiratory disease	clinical disease and health history	digestive	1466	3	146	0	0.298772	0.26865	-0.57643
AoU	AFR	respiratory disease	clinical disease and health history	circulatory system	1466	3	151	0	0.309004	0.276798	-0.587331
AoU	AFR	respiratory disease	clinical disease and health history	genitourinary	1466	3	154	0	0.315143	0.281653	-0.593814
AoU	AFR	hypertension	clinical disease and health history	circulatory system	1466	16	151	9	1.64802	1.46314	6.07801
AoU	AFR	hypertension	clinical disease and health history	endocrine/metabolic	1466	16	127	6	1.38608	1.25305	4.12179
AoU	AFR	hypertension	clinical disease and health history	genitourinary	1466	16	154	1	1.68076	1.4888	-0.557928
AoU	AFR	hypertension	clinical disease and health history	pregnancy complications	1466	16	30	0	0.327422	0.317437	-0.581137
AoU	AFR	hypertension	clinical disease and health history	symptoms	1466	16	31	0	0.338336	0.32779	-0.590949
AoU	AFR	hypertension	clinical disease and health history	congenital anomalies	1466	16	35	0	0.381992	0.369054	-0.628795
AoU	AFR	hypertension	clinical disease and health history	hematopoietic	1466	16	47	0	0.51296	0.491431	-0.731733
AoU	AFR	hypertension	clinical disease and health history	infectious diseases	1466	16	51	0	0.556617	0.531752	-0.763311
AoU	AFR	hypertension	clinical disease and health history	mental disorders	1466	16	69	0	0.75307	0.710277	-0.893555
AoU	AFR	hypertension	clinical disease and health history	neurological	1466	16	75	0	0.818554	0.768725	-0.933602
AoU	AFR	hypertension	clinical disease and health history	respiratory	1466	16	77	0	0.840382	0.788089	-0.946649
AoU	AFR	hypertension	clinical disease and health history	dermatologic	1466	16	79	0	0.86221	0.807395	-0.959556
AoU	AFR	hypertension	clinical disease and health history	injuries & poisonings	1466	16	85	0	0.927694	0.864958	-0.997487
AoU	AFR	hypertension	clinical disease and health history	neoplasms	1466	16	91	0	0.993179	0.921991	-1.03434
AoU	AFR	hypertension	clinical disease and health history	sense organs	1466	16	107	0	1.1678	1.07148	-1.12818
AoU	AFR	hypertension	clinical disease and health history	musculoskeletal	1466	16	111	0	1.21146	1.10827	-1.15077
AoU	AFR	hypertension	clinical disease and health history	digestive	1466	16	146	0	1.59345	1.42007	-1.33716
AoU	AFR	use of dietory supplement	clinical disease and health history	infectious diseases	1466	0	51	0	0	0	NA
AoU	AFR	use of dietory supplement	clinical disease and health history	neoplasms	1466	0	91	0	0	0	NA
AoU	AFR	use of dietory supplement	clinical disease and health history	endocrine/metabolic	1466	0	127	0	0	0	NA
AoU	AFR	use of dietory supplement	clinical disease and health history	hematopoietic	1466	0	47	0	0	0	NA
AoU	AFR	use of dietory supplement	clinical disease and health history	mental disorders	1466	0	69	0	0	0	NA
AoU	AFR	use of dietory supplement	clinical disease and health history	neurological	1466	0	75	0	0	0	NA
AoU	AFR	use of dietory supplement	clinical disease and health history	sense organs	1466	0	107	0	0	0	NA
AoU	AFR	use of dietory supplement	clinical disease and health history	circulatory system	1466	0	151	0	0	0	NA
AoU	AFR	use of dietory supplement	clinical disease and health history	respiratory	1466	0	77	0	0	0	NA
AoU	AFR	use of dietory supplement	clinical disease and health history	digestive	1466	0	146	0	0	0	NA
AoU	AFR	use of dietory supplement	clinical disease and health history	genitourinary	1466	0	154	0	0	0	NA
AoU	AFR	use of dietory supplement	clinical disease and health history	pregnancy complications	1466	0	30	0	0	0	NA
AoU	AFR	use of dietory supplement	clinical disease and health history	dermatologic	1466	0	79	0	0	0	NA
AoU	AFR	use of dietory supplement	clinical disease and health history	musculoskeletal	1466	0	111	0	0	0	NA
AoU	AFR	use of dietory supplement	clinical disease and health history	congenital anomalies	1466	0	35	0	0	0	NA
AoU	AFR	use of dietory supplement	clinical disease and health history	symptoms	1466	0	31	0	0	0	NA
AoU	AFR	use of dietory supplement	clinical disease and health history	injuries & poisonings	1466	0	85	0	0	0	NA
AoU	AFR	joint pain	clinical disease and health history	infectious diseases	1466	0	51	0	0	0	NA
AoU	AFR	joint pain	clinical disease and health history	neoplasms	1466	0	91	0	0	0	NA
AoU	AFR	joint pain	clinical disease and health history	endocrine/metabolic	1466	0	127	0	0	0	NA
AoU	AFR	joint pain	clinical disease and health history	hematopoietic	1466	0	47	0	0	0	NA
AoU	AFR	joint pain	clinical disease and health history	mental disorders	1466	0	69	0	0	0	NA
AoU	AFR	joint pain	clinical disease and health history	neurological	1466	0	75	0	0	0	NA
AoU	AFR	joint pain	clinical disease and health history	sense organs	1466	0	107	0	0	0	NA
AoU	AFR	joint pain	clinical disease and health history	circulatory system	1466	0	151	0	0	0	NA
AoU	AFR	joint pain	clinical disease and health history	respiratory	1466	0	77	0	0	0	NA
AoU	AFR	joint pain	clinical disease and health history	digestive	1466	0	146	0	0	0	NA
AoU	AFR	joint pain	clinical disease and health history	genitourinary	1466	0	154	0	0	0	NA
AoU	AFR	joint pain	clinical disease and health history	pregnancy complications	1466	0	30	0	0	0	NA
AoU	AFR	joint pain	clinical disease and health history	dermatologic	1466	0	79	0	0	0	NA
AoU	AFR	joint pain	clinical disease and health history	musculoskeletal	1466	0	111	0	0	0	NA
AoU	AFR	joint pain	clinical disease and health history	congenital anomalies	1466	0	35	0	0	0	NA
AoU	AFR	joint pain	clinical disease and health history	symptoms	1466	0	31	0	0	0	NA
AoU	AFR	joint pain	clinical disease and health history	injuries & poisonings	1466	0	85	0	0	0	NA
AoU	AFR	social and economic stability	socio-environmental context	infectious diseases	1466	0	51	0	0	0	NA
AoU	AFR	social and economic stability	socio-environmental context	neoplasms	1466	0	91	0	0	0	NA
AoU	AFR	social and economic stability	socio-environmental context	endocrine/metabolic	1466	0	127	0	0	0	NA
AoU	AFR	social and economic stability	socio-environmental context	hematopoietic	1466	0	47	0	0	0	NA
AoU	AFR	social and economic stability	socio-environmental context	mental disorders	1466	0	69	0	0	0	NA
AoU	AFR	social and economic stability	socio-environmental context	neurological	1466	0	75	0	0	0	NA
AoU	AFR	social and economic stability	socio-environmental context	sense organs	1466	0	107	0	0	0	NA
AoU	AFR	social and economic stability	socio-environmental context	circulatory system	1466	0	151	0	0	0	NA
AoU	AFR	social and economic stability	socio-environmental context	respiratory	1466	0	77	0	0	0	NA
AoU	AFR	social and economic stability	socio-environmental context	digestive	1466	0	146	0	0	0	NA
AoU	AFR	social and economic stability	socio-environmental context	genitourinary	1466	0	154	0	0	0	NA
AoU	AFR	social and economic stability	socio-environmental context	pregnancy complications	1466	0	30	0	0	0	NA
AoU	AFR	social and economic stability	socio-environmental context	dermatologic	1466	0	79	0	0	0	NA
AoU	AFR	social and economic stability	socio-environmental context	musculoskeletal	1466	0	111	0	0	0	NA
AoU	AFR	social and economic stability	socio-environmental context	congenital anomalies	1466	0	35	0	0	0	NA
AoU	AFR	social and economic stability	socio-environmental context	symptoms	1466	0	31	0	0	0	NA
AoU	AFR	social and economic stability	socio-environmental context	injuries & poisonings	1466	0	85	0	0	0	NA
AoU	AFR	CAD	clinical disease and health history	infectious diseases	1466	0	51	0	0	0	NA
AoU	AFR	CAD	clinical disease and health history	neoplasms	1466	0	91	0	0	0	NA
AoU	AFR	CAD	clinical disease and health history	endocrine/metabolic	1466	0	127	0	0	0	NA
AoU	AFR	CAD	clinical disease and health history	hematopoietic	1466	0	47	0	0	0	NA
AoU	AFR	CAD	clinical disease and health history	mental disorders	1466	0	69	0	0	0	NA
AoU	AFR	CAD	clinical disease and health history	neurological	1466	0	75	0	0	0	NA
AoU	AFR	CAD	clinical disease and health history	sense organs	1466	0	107	0	0	0	NA
AoU	AFR	CAD	clinical disease and health history	circulatory system	1466	0	151	0	0	0	NA
AoU	AFR	CAD	clinical disease and health history	respiratory	1466	0	77	0	0	0	NA
AoU	AFR	CAD	clinical disease and health history	digestive	1466	0	146	0	0	0	NA
AoU	AFR	CAD	clinical disease and health history	genitourinary	1466	0	154	0	0	0	NA
AoU	AFR	CAD	clinical disease and health history	pregnancy complications	1466	0	30	0	0	0	NA
AoU	AFR	CAD	clinical disease and health history	dermatologic	1466	0	79	0	0	0	NA
AoU	AFR	CAD	clinical disease and health history	musculoskeletal	1466	0	111	0	0	0	NA
AoU	AFR	CAD	clinical disease and health history	congenital anomalies	1466	0	35	0	0	0	NA
AoU	AFR	CAD	clinical disease and health history	symptoms	1466	0	31	0	0	0	NA
AoU	AFR	CAD	clinical disease and health history	injuries & poisonings	1466	0	85	0	0	0	NA
AoU	AFR	office and retain occupation	socio-environmental context	infectious diseases	1466	0	51	0	0	0	NA
AoU	AFR	office and retain occupation	socio-environmental context	neoplasms	1466	0	91	0	0	0	NA
AoU	AFR	office and retain occupation	socio-environmental context	endocrine/metabolic	1466	0	127	0	0	0	NA
AoU	AFR	office and retain occupation	socio-environmental context	hematopoietic	1466	0	47	0	0	0	NA
AoU	AFR	office and retain occupation	socio-environmental context	mental disorders	1466	0	69	0	0	0	NA
AoU	AFR	office and retain occupation	socio-environmental context	neurological	1466	0	75	0	0	0	NA
AoU	AFR	office and retain occupation	socio-environmental context	sense organs	1466	0	107	0	0	0	NA
AoU	AFR	office and retain occupation	socio-environmental context	circulatory system	1466	0	151	0	0	0	NA
AoU	AFR	office and retain occupation	socio-environmental context	respiratory	1466	0	77	0	0	0	NA
AoU	AFR	office and retain occupation	socio-environmental context	digestive	1466	0	146	0	0	0	NA
AoU	AFR	office and retain occupation	socio-environmental context	genitourinary	1466	0	154	0	0	0	NA
AoU	AFR	office and retain occupation	socio-environmental context	pregnancy complications	1466	0	30	0	0	0	NA
AoU	AFR	office and retain occupation	socio-environmental context	dermatologic	1466	0	79	0	0	0	NA
AoU	AFR	office and retain occupation	socio-environmental context	musculoskeletal	1466	0	111	0	0	0	NA
AoU	AFR	office and retain occupation	socio-environmental context	congenital anomalies	1466	0	35	0	0	0	NA
AoU	AFR	office and retain occupation	socio-environmental context	symptoms	1466	0	31	0	0	0	NA
AoU	AFR	office and retain occupation	socio-environmental context	injuries & poisonings	1466	0	85	0	0	0	NA
AoU	AFR	chrnoic pain	clinical disease and health history	infectious diseases	1466	0	51	0	0	0	NA
AoU	AFR	chrnoic pain	clinical disease and health history	neoplasms	1466	0	91	0	0	0	NA
AoU	AFR	chrnoic pain	clinical disease and health history	endocrine/metabolic	1466	0	127	0	0	0	NA
AoU	AFR	chrnoic pain	clinical disease and health history	hematopoietic	1466	0	47	0	0	0	NA
AoU	AFR	chrnoic pain	clinical disease and health history	mental disorders	1466	0	69	0	0	0	NA
AoU	AFR	chrnoic pain	clinical disease and health history	neurological	1466	0	75	0	0	0	NA
AoU	AFR	chrnoic pain	clinical disease and health history	sense organs	1466	0	107	0	0	0	NA
AoU	AFR	chrnoic pain	clinical disease and health history	circulatory system	1466	0	151	0	0	0	NA
AoU	AFR	chrnoic pain	clinical disease and health history	respiratory	1466	0	77	0	0	0	NA
AoU	AFR	chrnoic pain	clinical disease and health history	digestive	1466	0	146	0	0	0	NA
AoU	AFR	chrnoic pain	clinical disease and health history	genitourinary	1466	0	154	0	0	0	NA
AoU	AFR	chrnoic pain	clinical disease and health history	pregnancy complications	1466	0	30	0	0	0	NA
AoU	AFR	chrnoic pain	clinical disease and health history	dermatologic	1466	0	79	0	0	0	NA
AoU	AFR	chrnoic pain	clinical disease and health history	musculoskeletal	1466	0	111	0	0	0	NA
AoU	AFR	chrnoic pain	clinical disease and health history	congenital anomalies	1466	0	35	0	0	0	NA
AoU	AFR	chrnoic pain	clinical disease and health history	symptoms	1466	0	31	0	0	0	NA
AoU	AFR	chrnoic pain	clinical disease and health history	injuries & poisonings	1466	0	85	0	0	0	NA
AoU	AFR	bone density	physical measurements	infectious diseases	1466	0	51	0	0	0	NA
AoU	AFR	bone density	physical measurements	neoplasms	1466	0	91	0	0	0	NA
AoU	AFR	bone density	physical measurements	endocrine/metabolic	1466	0	127	0	0	0	NA
AoU	AFR	bone density	physical measurements	hematopoietic	1466	0	47	0	0	0	NA
AoU	AFR	bone density	physical measurements	mental disorders	1466	0	69	0	0	0	NA
AoU	AFR	bone density	physical measurements	neurological	1466	0	75	0	0	0	NA
AoU	AFR	bone density	physical measurements	sense organs	1466	0	107	0	0	0	NA
AoU	AFR	bone density	physical measurements	circulatory system	1466	0	151	0	0	0	NA
AoU	AFR	bone density	physical measurements	respiratory	1466	0	77	0	0	0	NA
AoU	AFR	bone density	physical measurements	digestive	1466	0	146	0	0	0	NA
AoU	AFR	bone density	physical measurements	genitourinary	1466	0	154	0	0	0	NA
AoU	AFR	bone density	physical measurements	pregnancy complications	1466	0	30	0	0	0	NA
AoU	AFR	bone density	physical measurements	dermatologic	1466	0	79	0	0	0	NA
AoU	AFR	bone density	physical measurements	musculoskeletal	1466	0	111	0	0	0	NA
AoU	AFR	bone density	physical measurements	congenital anomalies	1466	0	35	0	0	0	NA
AoU	AFR	bone density	physical measurements	symptoms	1466	0	31	0	0	0	NA
AoU	AFR	bone density	physical measurements	injuries & poisonings	1466	0	85	0	0	0	NA
AoU	AFR	serve, life-threatening illness	clinical disease and health history	infectious diseases	1466	0	51	0	0	0	NA
AoU	AFR	serve, life-threatening illness	clinical disease and health history	neoplasms	1466	0	91	0	0	0	NA
AoU	AFR	serve, life-threatening illness	clinical disease and health history	endocrine/metabolic	1466	0	127	0	0	0	NA
AoU	AFR	serve, life-threatening illness	clinical disease and health history	hematopoietic	1466	0	47	0	0	0	NA
AoU	AFR	serve, life-threatening illness	clinical disease and health history	mental disorders	1466	0	69	0	0	0	NA
AoU	AFR	serve, life-threatening illness	clinical disease and health history	neurological	1466	0	75	0	0	0	NA
AoU	AFR	serve, life-threatening illness	clinical disease and health history	sense organs	1466	0	107	0	0	0	NA
AoU	AFR	serve, life-threatening illness	clinical disease and health history	circulatory system	1466	0	151	0	0	0	NA
AoU	AFR	serve, life-threatening illness	clinical disease and health history	respiratory	1466	0	77	0	0	0	NA
AoU	AFR	serve, life-threatening illness	clinical disease and health history	digestive	1466	0	146	0	0	0	NA
AoU	AFR	serve, life-threatening illness	clinical disease and health history	genitourinary	1466	0	154	0	0	0	NA
AoU	AFR	serve, life-threatening illness	clinical disease and health history	pregnancy complications	1466	0	30	0	0	0	NA
AoU	AFR	serve, life-threatening illness	clinical disease and health history	dermatologic	1466	0	79	0	0	0	NA
AoU	AFR	serve, life-threatening illness	clinical disease and health history	musculoskeletal	1466	0	111	0	0	0	NA
AoU	AFR	serve, life-threatening illness	clinical disease and health history	congenital anomalies	1466	0	35	0	0	0	NA
AoU	AFR	serve, life-threatening illness	clinical disease and health history	symptoms	1466	0	31	0	0	0	NA
AoU	AFR	serve, life-threatening illness	clinical disease and health history	injuries & poisonings	1466	0	85	0	0	0	NA
AoU	AFR	body size	physical measurements	infectious diseases	1466	0	51	0	0	0	NA
AoU	AFR	body size	physical measurements	neoplasms	1466	0	91	0	0	0	NA
AoU	AFR	body size	physical measurements	endocrine/metabolic	1466	0	127	0	0	0	NA
AoU	AFR	body size	physical measurements	hematopoietic	1466	0	47	0	0	0	NA
AoU	AFR	body size	physical measurements	mental disorders	1466	0	69	0	0	0	NA
AoU	AFR	body size	physical measurements	neurological	1466	0	75	0	0	0	NA
AoU	AFR	body size	physical measurements	sense organs	1466	0	107	0	0	0	NA
AoU	AFR	body size	physical measurements	circulatory system	1466	0	151	0	0	0	NA
AoU	AFR	body size	physical measurements	respiratory	1466	0	77	0	0	0	NA
AoU	AFR	body size	physical measurements	digestive	1466	0	146	0	0	0	NA
AoU	AFR	body size	physical measurements	genitourinary	1466	0	154	0	0	0	NA
AoU	AFR	body size	physical measurements	pregnancy complications	1466	0	30	0	0	0	NA
AoU	AFR	body size	physical measurements	dermatologic	1466	0	79	0	0	0	NA
AoU	AFR	body size	physical measurements	musculoskeletal	1466	0	111	0	0	0	NA
AoU	AFR	body size	physical measurements	congenital anomalies	1466	0	35	0	0	0	NA
AoU	AFR	body size	physical measurements	symptoms	1466	0	31	0	0	0	NA
AoU	AFR	body size	physical measurements	injuries & poisonings	1466	0	85	0	0	0	NA
AoU	AFR	alcohol use and misue	lifestyle and behavior	infectious diseases	1466	0	51	0	0	0	NA
AoU	AFR	alcohol use and misue	lifestyle and behavior	neoplasms	1466	0	91	0	0	0	NA
AoU	AFR	alcohol use and misue	lifestyle and behavior	endocrine/metabolic	1466	0	127	0	0	0	NA
AoU	AFR	alcohol use and misue	lifestyle and behavior	hematopoietic	1466	0	47	0	0	0	NA
AoU	AFR	alcohol use and misue	lifestyle and behavior	mental disorders	1466	0	69	0	0	0	NA
AoU	AFR	alcohol use and misue	lifestyle and behavior	neurological	1466	0	75	0	0	0	NA
AoU	AFR	alcohol use and misue	lifestyle and behavior	sense organs	1466	0	107	0	0	0	NA
AoU	AFR	alcohol use and misue	lifestyle and behavior	circulatory system	1466	0	151	0	0	0	NA
AoU	AFR	alcohol use and misue	lifestyle and behavior	respiratory	1466	0	77	0	0	0	NA
AoU	AFR	alcohol use and misue	lifestyle and behavior	digestive	1466	0	146	0	0	0	NA
AoU	AFR	alcohol use and misue	lifestyle and behavior	genitourinary	1466	0	154	0	0	0	NA
AoU	AFR	alcohol use and misue	lifestyle and behavior	pregnancy complications	1466	0	30	0	0	0	NA
AoU	AFR	alcohol use and misue	lifestyle and behavior	dermatologic	1466	0	79	0	0	0	NA
AoU	AFR	alcohol use and misue	lifestyle and behavior	musculoskeletal	1466	0	111	0	0	0	NA
AoU	AFR	alcohol use and misue	lifestyle and behavior	congenital anomalies	1466	0	35	0	0	0	NA
AoU	AFR	alcohol use and misue	lifestyle and behavior	symptoms	1466	0	31	0	0	0	NA
AoU	AFR	alcohol use and misue	lifestyle and behavior	injuries & poisonings	1466	0	85	0	0	0	NA
AoU	AFR	physical activity	lifestyle and behavior	infectious diseases	1466	0	51	0	0	0	NA
AoU	AFR	physical activity	lifestyle and behavior	neoplasms	1466	0	91	0	0	0	NA
AoU	AFR	physical activity	lifestyle and behavior	endocrine/metabolic	1466	0	127	0	0	0	NA
AoU	AFR	physical activity	lifestyle and behavior	hematopoietic	1466	0	47	0	0	0	NA
AoU	AFR	physical activity	lifestyle and behavior	mental disorders	1466	0	69	0	0	0	NA
AoU	AFR	physical activity	lifestyle and behavior	neurological	1466	0	75	0	0	0	NA
AoU	AFR	physical activity	lifestyle and behavior	sense organs	1466	0	107	0	0	0	NA
AoU	AFR	physical activity	lifestyle and behavior	circulatory system	1466	0	151	0	0	0	NA
AoU	AFR	physical activity	lifestyle and behavior	respiratory	1466	0	77	0	0	0	NA
AoU	AFR	physical activity	lifestyle and behavior	digestive	1466	0	146	0	0	0	NA
AoU	AFR	physical activity	lifestyle and behavior	genitourinary	1466	0	154	0	0	0	NA
AoU	AFR	physical activity	lifestyle and behavior	pregnancy complications	1466	0	30	0	0	0	NA
AoU	AFR	physical activity	lifestyle and behavior	dermatologic	1466	0	79	0	0	0	NA
AoU	AFR	physical activity	lifestyle and behavior	musculoskeletal	1466	0	111	0	0	0	NA
AoU	AFR	physical activity	lifestyle and behavior	congenital anomalies	1466	0	35	0	0	0	NA
AoU	AFR	physical activity	lifestyle and behavior	symptoms	1466	0	31	0	0	0	NA
AoU	AFR	physical activity	lifestyle and behavior	injuries & poisonings	1466	0	85	0	0	0	NA
AoU	AFR	eye autorefraction and astigmatism	physical measurements	infectious diseases	1466	0	51	0	0	0	NA
AoU	AFR	eye autorefraction and astigmatism	physical measurements	neoplasms	1466	0	91	0	0	0	NA
AoU	AFR	eye autorefraction and astigmatism	physical measurements	endocrine/metabolic	1466	0	127	0	0	0	NA
AoU	AFR	eye autorefraction and astigmatism	physical measurements	hematopoietic	1466	0	47	0	0	0	NA
AoU	AFR	eye autorefraction and astigmatism	physical measurements	mental disorders	1466	0	69	0	0	0	NA
AoU	AFR	eye autorefraction and astigmatism	physical measurements	neurological	1466	0	75	0	0	0	NA
AoU	AFR	eye autorefraction and astigmatism	physical measurements	sense organs	1466	0	107	0	0	0	NA
AoU	AFR	eye autorefraction and astigmatism	physical measurements	circulatory system	1466	0	151	0	0	0	NA
AoU	AFR	eye autorefraction and astigmatism	physical measurements	respiratory	1466	0	77	0	0	0	NA
AoU	AFR	eye autorefraction and astigmatism	physical measurements	digestive	1466	0	146	0	0	0	NA
AoU	AFR	eye autorefraction and astigmatism	physical measurements	genitourinary	1466	0	154	0	0	0	NA
AoU	AFR	eye autorefraction and astigmatism	physical measurements	pregnancy complications	1466	0	30	0	0	0	NA
AoU	AFR	eye autorefraction and astigmatism	physical measurements	dermatologic	1466	0	79	0	0	0	NA
AoU	AFR	eye autorefraction and astigmatism	physical measurements	musculoskeletal	1466	0	111	0	0	0	NA
AoU	AFR	eye autorefraction and astigmatism	physical measurements	congenital anomalies	1466	0	35	0	0	0	NA
AoU	AFR	eye autorefraction and astigmatism	physical measurements	symptoms	1466	0	31	0	0	0	NA
AoU	AFR	eye autorefraction and astigmatism	physical measurements	injuries & poisonings	1466	0	85	0	0	0	NA
AoU	AFR	eye conditions	clinical disease and health history	infectious diseases	1466	0	51	0	0	0	NA
AoU	AFR	eye conditions	clinical disease and health history	neoplasms	1466	0	91	0	0	0	NA
AoU	AFR	eye conditions	clinical disease and health history	endocrine/metabolic	1466	0	127	0	0	0	NA
AoU	AFR	eye conditions	clinical disease and health history	hematopoietic	1466	0	47	0	0	0	NA
AoU	AFR	eye conditions	clinical disease and health history	mental disorders	1466	0	69	0	0	0	NA
AoU	AFR	eye conditions	clinical disease and health history	neurological	1466	0	75	0	0	0	NA
AoU	AFR	eye conditions	clinical disease and health history	sense organs	1466	0	107	0	0	0	NA
AoU	AFR	eye conditions	clinical disease and health history	circulatory system	1466	0	151	0	0	0	NA
AoU	AFR	eye conditions	clinical disease and health history	respiratory	1466	0	77	0	0	0	NA
AoU	AFR	eye conditions	clinical disease and health history	digestive	1466	0	146	0	0	0	NA
AoU	AFR	eye conditions	clinical disease and health history	genitourinary	1466	0	154	0	0	0	NA
AoU	AFR	eye conditions	clinical disease and health history	pregnancy complications	1466	0	30	0	0	0	NA
AoU	AFR	eye conditions	clinical disease and health history	dermatologic	1466	0	79	0	0	0	NA
AoU	AFR	eye conditions	clinical disease and health history	musculoskeletal	1466	0	111	0	0	0	NA
AoU	AFR	eye conditions	clinical disease and health history	congenital anomalies	1466	0	35	0	0	0	NA
AoU	AFR	eye conditions	clinical disease and health history	symptoms	1466	0	31	0	0	0	NA
AoU	AFR	eye conditions	clinical disease and health history	injuries & poisonings	1466	0	85	0	0	0	NA
AoU	AFR	intracular pressure	physical measurements	sense organs	1466	1	107	1	0.0729877	0.0676605	3.56384
AoU	AFR	intracular pressure	physical measurements	pregnancy complications	1466	1	30	0	0.0204638	0.0200451	-0.144538
AoU	AFR	intracular pressure	physical measurements	symptoms	1466	1	31	0	0.021146	0.0206988	-0.146979
AoU	AFR	intracular pressure	physical measurements	congenital anomalies	1466	1	35	0	0.0238745	0.0233045	-0.156392
AoU	AFR	intracular pressure	physical measurements	hematopoietic	1466	1	47	0	0.03206	0.0310322	-0.181994
AoU	AFR	intracular pressure	physical measurements	infectious diseases	1466	1	51	0	0.0347885	0.0335783	-0.189848
AoU	AFR	intracular pressure	physical measurements	mental disorders	1466	1	69	0	0.0470669	0.0448516	-0.222242
AoU	AFR	intracular pressure	physical measurements	neurological	1466	1	75	0	0.0511596	0.0485423	-0.232203
AoU	AFR	intracular pressure	physical measurements	respiratory	1466	1	77	0	0.0525239	0.0497651	-0.235448
AoU	AFR	intracular pressure	physical measurements	dermatologic	1466	1	79	0	0.0538881	0.0509842	-0.238658
AoU	AFR	intracular pressure	physical measurements	injuries & poisonings	1466	1	85	0	0.0579809	0.0546191	-0.248092
AoU	AFR	intracular pressure	physical measurements	neoplasms	1466	1	91	0	0.0620737	0.0582205	-0.257258
AoU	AFR	intracular pressure	physical measurements	musculoskeletal	1466	1	111	0	0.0757162	0.0699833	-0.286215
AoU	AFR	intracular pressure	physical measurements	endocrine/metabolic	1466	1	127	0	0.0866303	0.0791255	-0.307972
AoU	AFR	intracular pressure	physical measurements	digestive	1466	1	146	0	0.0995907	0.0896724	-0.332575
AoU	AFR	intracular pressure	physical measurements	circulatory system	1466	1	151	0	0.103001	0.0923921	-0.338864
AoU	AFR	intracular pressure	physical measurements	genitourinary	1466	1	154	0	0.105048	0.0940127	-0.342605
AoU	AFR	age-related eyesight deterioration	physical measurements	sense organs	1466	1	107	1	0.0729877	0.0676605	3.56384
AoU	AFR	age-related eyesight deterioration	physical measurements	pregnancy complications	1466	1	30	0	0.0204638	0.0200451	-0.144538
AoU	AFR	age-related eyesight deterioration	physical measurements	symptoms	1466	1	31	0	0.021146	0.0206988	-0.146979
AoU	AFR	age-related eyesight deterioration	physical measurements	congenital anomalies	1466	1	35	0	0.0238745	0.0233045	-0.156392
AoU	AFR	age-related eyesight deterioration	physical measurements	hematopoietic	1466	1	47	0	0.03206	0.0310322	-0.181994
AoU	AFR	age-related eyesight deterioration	physical measurements	infectious diseases	1466	1	51	0	0.0347885	0.0335783	-0.189848
AoU	AFR	age-related eyesight deterioration	physical measurements	mental disorders	1466	1	69	0	0.0470669	0.0448516	-0.222242
AoU	AFR	age-related eyesight deterioration	physical measurements	neurological	1466	1	75	0	0.0511596	0.0485423	-0.232203
AoU	AFR	age-related eyesight deterioration	physical measurements	respiratory	1466	1	77	0	0.0525239	0.0497651	-0.235448
AoU	AFR	age-related eyesight deterioration	physical measurements	dermatologic	1466	1	79	0	0.0538881	0.0509842	-0.238658
AoU	AFR	age-related eyesight deterioration	physical measurements	injuries & poisonings	1466	1	85	0	0.0579809	0.0546191	-0.248092
AoU	AFR	age-related eyesight deterioration	physical measurements	neoplasms	1466	1	91	0	0.0620737	0.0582205	-0.257258
AoU	AFR	age-related eyesight deterioration	physical measurements	musculoskeletal	1466	1	111	0	0.0757162	0.0699833	-0.286215
AoU	AFR	age-related eyesight deterioration	physical measurements	endocrine/metabolic	1466	1	127	0	0.0866303	0.0791255	-0.307972
AoU	AFR	age-related eyesight deterioration	physical measurements	digestive	1466	1	146	0	0.0995907	0.0896724	-0.332575
AoU	AFR	age-related eyesight deterioration	physical measurements	circulatory system	1466	1	151	0	0.103001	0.0923921	-0.338864
AoU	AFR	age-related eyesight deterioration	physical measurements	genitourinary	1466	1	154	0	0.105048	0.0940127	-0.342605
AoU	AFR	diabetes	clinical disease and health history	endocrine/metabolic	1466	12	127	12	1.03956	0.942376	11.2906
AoU	AFR	diabetes	clinical disease and health history	pregnancy complications	1466	12	30	0	0.245566	0.238735	-0.502586
AoU	AFR	diabetes	clinical disease and health history	symptoms	1466	12	31	0	0.253752	0.246521	-0.511072
AoU	AFR	diabetes	clinical disease and health history	congenital anomalies	1466	12	35	0	0.286494	0.277554	-0.543803
AoU	AFR	diabetes	clinical disease and health history	hematopoietic	1466	12	47	0	0.38472	0.36959	-0.632827
AoU	AFR	diabetes	clinical disease and health history	infectious diseases	1466	12	51	0	0.417462	0.399914	-0.660137
AoU	AFR	diabetes	clinical disease and health history	mental disorders	1466	12	69	0	0.564802	0.534177	-0.772776
AoU	AFR	diabetes	clinical disease and health history	neurological	1466	12	75	0	0.613915	0.578134	-0.80741
AoU	AFR	diabetes	clinical disease and health history	respiratory	1466	12	77	0	0.630286	0.592697	-0.818694
AoU	AFR	diabetes	clinical disease and health history	dermatologic	1466	12	79	0	0.646658	0.607217	-0.829856
AoU	AFR	diabetes	clinical disease and health history	injuries & poisonings	1466	12	85	0	0.695771	0.650508	-0.86266
AoU	AFR	diabetes	clinical disease and health history	neoplasms	1466	12	91	0	0.744884	0.693401	-0.894533
AoU	AFR	diabetes	clinical disease and health history	sense organs	1466	12	107	0	0.875853	0.80583	-0.975684
AoU	AFR	diabetes	clinical disease and health history	musculoskeletal	1466	12	111	0	0.908595	0.833494	-0.99522
AoU	AFR	diabetes	clinical disease and health history	digestive	1466	12	146	0	1.19509	1.06799	-1.15642
AoU	AFR	diabetes	clinical disease and health history	circulatory system	1466	12	151	0	1.23602	1.10038	-1.17829
AoU	AFR	diabetes	clinical disease and health history	genitourinary	1466	12	154	0	1.26057	1.11968	-1.1913
AoU	AFR	confortable retirement	socio-environmental context	infectious diseases	1466	0	51	0	0	0	NA
AoU	AFR	confortable retirement	socio-environmental context	neoplasms	1466	0	91	0	0	0	NA
AoU	AFR	confortable retirement	socio-environmental context	endocrine/metabolic	1466	0	127	0	0	0	NA
AoU	AFR	confortable retirement	socio-environmental context	hematopoietic	1466	0	47	0	0	0	NA
AoU	AFR	confortable retirement	socio-environmental context	mental disorders	1466	0	69	0	0	0	NA
AoU	AFR	confortable retirement	socio-environmental context	neurological	1466	0	75	0	0	0	NA
AoU	AFR	confortable retirement	socio-environmental context	sense organs	1466	0	107	0	0	0	NA
AoU	AFR	confortable retirement	socio-environmental context	circulatory system	1466	0	151	0	0	0	NA
AoU	AFR	confortable retirement	socio-environmental context	respiratory	1466	0	77	0	0	0	NA
AoU	AFR	confortable retirement	socio-environmental context	digestive	1466	0	146	0	0	0	NA
AoU	AFR	confortable retirement	socio-environmental context	genitourinary	1466	0	154	0	0	0	NA
AoU	AFR	confortable retirement	socio-environmental context	pregnancy complications	1466	0	30	0	0	0	NA
AoU	AFR	confortable retirement	socio-environmental context	dermatologic	1466	0	79	0	0	0	NA
AoU	AFR	confortable retirement	socio-environmental context	musculoskeletal	1466	0	111	0	0	0	NA
AoU	AFR	confortable retirement	socio-environmental context	congenital anomalies	1466	0	35	0	0	0	NA
AoU	AFR	confortable retirement	socio-environmental context	symptoms	1466	0	31	0	0	0	NA
AoU	AFR	confortable retirement	socio-environmental context	injuries & poisonings	1466	0	85	0	0	0	NA
AoU	AFR	inflammatory markers and poor diet	lifestyle and behavior	endocrine/metabolic	1466	3	127	3	0.259891	0.237052	5.62789
AoU	AFR	inflammatory markers and poor diet	lifestyle and behavior	pregnancy complications	1466	3	30	0	0.0613915	0.0600531	-0.250519
AoU	AFR	inflammatory markers and poor diet	lifestyle and behavior	symptoms	1466	3	31	0	0.0634379	0.0620117	-0.254749
AoU	AFR	inflammatory markers and poor diet	lifestyle and behavior	congenital anomalies	1466	3	35	0	0.0716235	0.0698181	-0.271064
AoU	AFR	inflammatory markers and poor diet	lifestyle and behavior	hematopoietic	1466	3	47	0	0.0961801	0.0929694	-0.315439
AoU	AFR	inflammatory markers and poor diet	lifestyle and behavior	infectious diseases	1466	3	51	0	0.104366	0.100597	-0.329052
AoU	AFR	inflammatory markers and poor diet	lifestyle and behavior	mental disorders	1466	3	69	0	0.141201	0.134371	-0.385198
AoU	AFR	inflammatory markers and poor diet	lifestyle and behavior	neurological	1466	3	75	0	0.153479	0.145428	-0.402462
AoU	AFR	inflammatory markers and poor diet	lifestyle and behavior	respiratory	1466	3	77	0	0.157572	0.149092	-0.408086
AoU	AFR	inflammatory markers and poor diet	lifestyle and behavior	dermatologic	1466	3	79	0	0.161664	0.152744	-0.41365
AoU	AFR	inflammatory markers and poor diet	lifestyle and behavior	injuries & poisonings	1466	3	85	0	0.173943	0.163634	-0.430001
AoU	AFR	inflammatory markers and poor diet	lifestyle and behavior	neoplasms	1466	3	91	0	0.186221	0.174423	-0.445889
AoU	AFR	inflammatory markers and poor diet	lifestyle and behavior	sense organs	1466	3	107	0	0.218963	0.202704	-0.486339
AoU	AFR	inflammatory markers and poor diet	lifestyle and behavior	musculoskeletal	1466	3	111	0	0.227149	0.209663	-0.496077
AoU	AFR	inflammatory markers and poor diet	lifestyle and behavior	digestive	1466	3	146	0	0.298772	0.26865	-0.57643
AoU	AFR	inflammatory markers and poor diet	lifestyle and behavior	circulatory system	1466	3	151	0	0.309004	0.276798	-0.587331
AoU	AFR	inflammatory markers and poor diet	lifestyle and behavior	genitourinary	1466	3	154	0	0.315143	0.281653	-0.593814
AoU	AFR	gastrointestinal issues	clinical disease and health history	infectious diseases	1466	0	51	0	0	0	NA
AoU	AFR	gastrointestinal issues	clinical disease and health history	neoplasms	1466	0	91	0	0	0	NA
AoU	AFR	gastrointestinal issues	clinical disease and health history	endocrine/metabolic	1466	0	127	0	0	0	NA
AoU	AFR	gastrointestinal issues	clinical disease and health history	hematopoietic	1466	0	47	0	0	0	NA
AoU	AFR	gastrointestinal issues	clinical disease and health history	mental disorders	1466	0	69	0	0	0	NA
AoU	AFR	gastrointestinal issues	clinical disease and health history	neurological	1466	0	75	0	0	0	NA
AoU	AFR	gastrointestinal issues	clinical disease and health history	sense organs	1466	0	107	0	0	0	NA
AoU	AFR	gastrointestinal issues	clinical disease and health history	circulatory system	1466	0	151	0	0	0	NA
AoU	AFR	gastrointestinal issues	clinical disease and health history	respiratory	1466	0	77	0	0	0	NA
AoU	AFR	gastrointestinal issues	clinical disease and health history	digestive	1466	0	146	0	0	0	NA
AoU	AFR	gastrointestinal issues	clinical disease and health history	genitourinary	1466	0	154	0	0	0	NA
AoU	AFR	gastrointestinal issues	clinical disease and health history	pregnancy complications	1466	0	30	0	0	0	NA
AoU	AFR	gastrointestinal issues	clinical disease and health history	dermatologic	1466	0	79	0	0	0	NA
AoU	AFR	gastrointestinal issues	clinical disease and health history	musculoskeletal	1466	0	111	0	0	0	NA
AoU	AFR	gastrointestinal issues	clinical disease and health history	congenital anomalies	1466	0	35	0	0	0	NA
AoU	AFR	gastrointestinal issues	clinical disease and health history	symptoms	1466	0	31	0	0	0	NA
AoU	AFR	gastrointestinal issues	clinical disease and health history	injuries & poisonings	1466	0	85	0	0	0	NA
AoU	AFR	hearing	physical measurements	infectious diseases	1466	0	51	0	0	0	NA
AoU	AFR	hearing	physical measurements	neoplasms	1466	0	91	0	0	0	NA
AoU	AFR	hearing	physical measurements	endocrine/metabolic	1466	0	127	0	0	0	NA
AoU	AFR	hearing	physical measurements	hematopoietic	1466	0	47	0	0	0	NA
AoU	AFR	hearing	physical measurements	mental disorders	1466	0	69	0	0	0	NA
AoU	AFR	hearing	physical measurements	neurological	1466	0	75	0	0	0	NA
AoU	AFR	hearing	physical measurements	sense organs	1466	0	107	0	0	0	NA
AoU	AFR	hearing	physical measurements	circulatory system	1466	0	151	0	0	0	NA
AoU	AFR	hearing	physical measurements	respiratory	1466	0	77	0	0	0	NA
AoU	AFR	hearing	physical measurements	digestive	1466	0	146	0	0	0	NA
AoU	AFR	hearing	physical measurements	genitourinary	1466	0	154	0	0	0	NA
AoU	AFR	hearing	physical measurements	pregnancy complications	1466	0	30	0	0	0	NA
AoU	AFR	hearing	physical measurements	dermatologic	1466	0	79	0	0	0	NA
AoU	AFR	hearing	physical measurements	musculoskeletal	1466	0	111	0	0	0	NA
AoU	AFR	hearing	physical measurements	congenital anomalies	1466	0	35	0	0	0	NA
AoU	AFR	hearing	physical measurements	symptoms	1466	0	31	0	0	0	NA
AoU	AFR	hearing	physical measurements	injuries & poisonings	1466	0	85	0	0	0	NA
AoU	AFR	living near London	socio-environmental context	infectious diseases	1466	0	51	0	0	0	NA
AoU	AFR	living near London	socio-environmental context	neoplasms	1466	0	91	0	0	0	NA
AoU	AFR	living near London	socio-environmental context	endocrine/metabolic	1466	0	127	0	0	0	NA
AoU	AFR	living near London	socio-environmental context	hematopoietic	1466	0	47	0	0	0	NA
AoU	AFR	living near London	socio-environmental context	mental disorders	1466	0	69	0	0	0	NA
AoU	AFR	living near London	socio-environmental context	neurological	1466	0	75	0	0	0	NA
AoU	AFR	living near London	socio-environmental context	sense organs	1466	0	107	0	0	0	NA
AoU	AFR	living near London	socio-environmental context	circulatory system	1466	0	151	0	0	0	NA
AoU	AFR	living near London	socio-environmental context	respiratory	1466	0	77	0	0	0	NA
AoU	AFR	living near London	socio-environmental context	digestive	1466	0	146	0	0	0	NA
AoU	AFR	living near London	socio-environmental context	genitourinary	1466	0	154	0	0	0	NA
AoU	AFR	living near London	socio-environmental context	pregnancy complications	1466	0	30	0	0	0	NA
AoU	AFR	living near London	socio-environmental context	dermatologic	1466	0	79	0	0	0	NA
AoU	AFR	living near London	socio-environmental context	musculoskeletal	1466	0	111	0	0	0	NA
AoU	AFR	living near London	socio-environmental context	congenital anomalies	1466	0	35	0	0	0	NA
AoU	AFR	living near London	socio-environmental context	symptoms	1466	0	31	0	0	0	NA
AoU	AFR	living near London	socio-environmental context	injuries & poisonings	1466	0	85	0	0	0	NA
AoU	AFR	cognition and processing speed	mental health and cognition	infectious diseases	1466	0	51	0	0	0	NA
AoU	AFR	cognition and processing speed	mental health and cognition	neoplasms	1466	0	91	0	0	0	NA
AoU	AFR	cognition and processing speed	mental health and cognition	endocrine/metabolic	1466	0	127	0	0	0	NA
AoU	AFR	cognition and processing speed	mental health and cognition	hematopoietic	1466	0	47	0	0	0	NA
AoU	AFR	cognition and processing speed	mental health and cognition	mental disorders	1466	0	69	0	0	0	NA
AoU	AFR	cognition and processing speed	mental health and cognition	neurological	1466	0	75	0	0	0	NA
AoU	AFR	cognition and processing speed	mental health and cognition	sense organs	1466	0	107	0	0	0	NA
AoU	AFR	cognition and processing speed	mental health and cognition	circulatory system	1466	0	151	0	0	0	NA
AoU	AFR	cognition and processing speed	mental health and cognition	respiratory	1466	0	77	0	0	0	NA
AoU	AFR	cognition and processing speed	mental health and cognition	digestive	1466	0	146	0	0	0	NA
AoU	AFR	cognition and processing speed	mental health and cognition	genitourinary	1466	0	154	0	0	0	NA
AoU	AFR	cognition and processing speed	mental health and cognition	pregnancy complications	1466	0	30	0	0	0	NA
AoU	AFR	cognition and processing speed	mental health and cognition	dermatologic	1466	0	79	0	0	0	NA
AoU	AFR	cognition and processing speed	mental health and cognition	musculoskeletal	1466	0	111	0	0	0	NA
AoU	AFR	cognition and processing speed	mental health and cognition	congenital anomalies	1466	0	35	0	0	0	NA
AoU	AFR	cognition and processing speed	mental health and cognition	symptoms	1466	0	31	0	0	0	NA
AoU	AFR	cognition and processing speed	mental health and cognition	injuries & poisonings	1466	0	85	0	0	0	NA
AoU	AFR	neutrophil and lymphocytes in blood	biomarkers	infectious diseases	1466	0	51	0	0	0	NA
AoU	AFR	neutrophil and lymphocytes in blood	biomarkers	neoplasms	1466	0	91	0	0	0	NA
AoU	AFR	neutrophil and lymphocytes in blood	biomarkers	endocrine/metabolic	1466	0	127	0	0	0	NA
AoU	AFR	neutrophil and lymphocytes in blood	biomarkers	hematopoietic	1466	0	47	0	0	0	NA
AoU	AFR	neutrophil and lymphocytes in blood	biomarkers	mental disorders	1466	0	69	0	0	0	NA
AoU	AFR	neutrophil and lymphocytes in blood	biomarkers	neurological	1466	0	75	0	0	0	NA
AoU	AFR	neutrophil and lymphocytes in blood	biomarkers	sense organs	1466	0	107	0	0	0	NA
AoU	AFR	neutrophil and lymphocytes in blood	biomarkers	circulatory system	1466	0	151	0	0	0	NA
AoU	AFR	neutrophil and lymphocytes in blood	biomarkers	respiratory	1466	0	77	0	0	0	NA
AoU	AFR	neutrophil and lymphocytes in blood	biomarkers	digestive	1466	0	146	0	0	0	NA
AoU	AFR	neutrophil and lymphocytes in blood	biomarkers	genitourinary	1466	0	154	0	0	0	NA
AoU	AFR	neutrophil and lymphocytes in blood	biomarkers	pregnancy complications	1466	0	30	0	0	0	NA
AoU	AFR	neutrophil and lymphocytes in blood	biomarkers	dermatologic	1466	0	79	0	0	0	NA
AoU	AFR	neutrophil and lymphocytes in blood	biomarkers	musculoskeletal	1466	0	111	0	0	0	NA
AoU	AFR	neutrophil and lymphocytes in blood	biomarkers	congenital anomalies	1466	0	35	0	0	0	NA
AoU	AFR	neutrophil and lymphocytes in blood	biomarkers	symptoms	1466	0	31	0	0	0	NA
AoU	AFR	neutrophil and lymphocytes in blood	biomarkers	injuries & poisonings	1466	0	85	0	0	0	NA
AoU	AFR	handedness	lifestyle and behavior	infectious diseases	1466	0	51	0	0	0	NA
AoU	AFR	handedness	lifestyle and behavior	neoplasms	1466	0	91	0	0	0	NA
AoU	AFR	handedness	lifestyle and behavior	endocrine/metabolic	1466	0	127	0	0	0	NA
AoU	AFR	handedness	lifestyle and behavior	hematopoietic	1466	0	47	0	0	0	NA
AoU	AFR	handedness	lifestyle and behavior	mental disorders	1466	0	69	0	0	0	NA
AoU	AFR	handedness	lifestyle and behavior	neurological	1466	0	75	0	0	0	NA
AoU	AFR	handedness	lifestyle and behavior	sense organs	1466	0	107	0	0	0	NA
AoU	AFR	handedness	lifestyle and behavior	circulatory system	1466	0	151	0	0	0	NA
AoU	AFR	handedness	lifestyle and behavior	respiratory	1466	0	77	0	0	0	NA
AoU	AFR	handedness	lifestyle and behavior	digestive	1466	0	146	0	0	0	NA
AoU	AFR	handedness	lifestyle and behavior	genitourinary	1466	0	154	0	0	0	NA
AoU	AFR	handedness	lifestyle and behavior	pregnancy complications	1466	0	30	0	0	0	NA
AoU	AFR	handedness	lifestyle and behavior	dermatologic	1466	0	79	0	0	0	NA
AoU	AFR	handedness	lifestyle and behavior	musculoskeletal	1466	0	111	0	0	0	NA
AoU	AFR	handedness	lifestyle and behavior	congenital anomalies	1466	0	35	0	0	0	NA
AoU	AFR	handedness	lifestyle and behavior	symptoms	1466	0	31	0	0	0	NA
AoU	AFR	handedness	lifestyle and behavior	injuries & poisonings	1466	0	85	0	0	0	NA
AoU	AMR	anxiety and nervousness	mental health and cognition	infectious diseases	1419	0	53	0	0	0	NA
AoU	AMR	anxiety and nervousness	mental health and cognition	neoplasms	1419	0	92	0	0	0	NA
AoU	AMR	anxiety and nervousness	mental health and cognition	endocrine/metabolic	1419	0	120	0	0	0	NA
AoU	AMR	anxiety and nervousness	mental health and cognition	hematopoietic	1419	0	44	0	0	0	NA
AoU	AMR	anxiety and nervousness	mental health and cognition	mental disorders	1419	0	66	0	0	0	NA
AoU	AMR	anxiety and nervousness	mental health and cognition	neurological	1419	0	72	0	0	0	NA
AoU	AMR	anxiety and nervousness	mental health and cognition	sense organs	1419	0	109	0	0	0	NA
AoU	AMR	anxiety and nervousness	mental health and cognition	circulatory system	1419	0	142	0	0	0	NA
AoU	AMR	anxiety and nervousness	mental health and cognition	respiratory	1419	0	76	0	0	0	NA
AoU	AMR	anxiety and nervousness	mental health and cognition	digestive	1419	0	143	0	0	0	NA
AoU	AMR	anxiety and nervousness	mental health and cognition	genitourinary	1419	0	151	0	0	0	NA
AoU	AMR	anxiety and nervousness	mental health and cognition	pregnancy complications	1419	0	30	0	0	0	NA
AoU	AMR	anxiety and nervousness	mental health and cognition	dermatologic	1419	0	79	0	0	0	NA
AoU	AMR	anxiety and nervousness	mental health and cognition	musculoskeletal	1419	0	102	0	0	0	NA
AoU	AMR	anxiety and nervousness	mental health and cognition	congenital anomalies	1419	0	33	0	0	0	NA
AoU	AMR	anxiety and nervousness	mental health and cognition	symptoms	1419	0	31	0	0	0	NA
AoU	AMR	anxiety and nervousness	mental health and cognition	injuries & poisonings	1419	0	76	0	0	0	NA
AoU	AMR	depressive symptomatology	mental health and cognition	infectious diseases	1419	0	53	0	0	0	NA
AoU	AMR	depressive symptomatology	mental health and cognition	neoplasms	1419	0	92	0	0	0	NA
AoU	AMR	depressive symptomatology	mental health and cognition	endocrine/metabolic	1419	0	120	0	0	0	NA
AoU	AMR	depressive symptomatology	mental health and cognition	hematopoietic	1419	0	44	0	0	0	NA
AoU	AMR	depressive symptomatology	mental health and cognition	mental disorders	1419	0	66	0	0	0	NA
AoU	AMR	depressive symptomatology	mental health and cognition	neurological	1419	0	72	0	0	0	NA
AoU	AMR	depressive symptomatology	mental health and cognition	sense organs	1419	0	109	0	0	0	NA
AoU	AMR	depressive symptomatology	mental health and cognition	circulatory system	1419	0	142	0	0	0	NA
AoU	AMR	depressive symptomatology	mental health and cognition	respiratory	1419	0	76	0	0	0	NA
AoU	AMR	depressive symptomatology	mental health and cognition	digestive	1419	0	143	0	0	0	NA
AoU	AMR	depressive symptomatology	mental health and cognition	genitourinary	1419	0	151	0	0	0	NA
AoU	AMR	depressive symptomatology	mental health and cognition	pregnancy complications	1419	0	30	0	0	0	NA
AoU	AMR	depressive symptomatology	mental health and cognition	dermatologic	1419	0	79	0	0	0	NA
AoU	AMR	depressive symptomatology	mental health and cognition	musculoskeletal	1419	0	102	0	0	0	NA
AoU	AMR	depressive symptomatology	mental health and cognition	congenital anomalies	1419	0	33	0	0	0	NA
AoU	AMR	depressive symptomatology	mental health and cognition	symptoms	1419	0	31	0	0	0	NA
AoU	AMR	depressive symptomatology	mental health and cognition	injuries & poisonings	1419	0	76	0	0	0	NA
AoU	AMR	clinical anxiety and depression	mental health and cognition	mental disorders	1419	2	66	2	0.0930233	0.088634	6.40538
AoU	AMR	clinical anxiety and depression	mental health and cognition	pregnancy complications	1419	2	30	0	0.0422833	0.0413602	-0.207911
AoU	AMR	clinical anxiety and depression	mental health and cognition	symptoms	1419	2	31	0	0.0436927	0.0427081	-0.211424
AoU	AMR	clinical anxiety and depression	mental health and cognition	congenital anomalies	1419	2	33	0	0.0465116	0.0453979	-0.218295
AoU	AMR	clinical anxiety and depression	mental health and cognition	hematopoietic	1419	2	44	0	0.0620155	0.0600502	-0.253072
AoU	AMR	clinical anxiety and depression	mental health and cognition	infectious diseases	1419	2	53	0	0.0747005	0.0718597	-0.278664
AoU	AMR	clinical anxiety and depression	mental health and cognition	neurological	1419	2	72	0	0.10148	0.0962629	-0.327078
AoU	AMR	clinical anxiety and depression	mental health and cognition	respiratory	1419	2	76	0	0.107118	0.101309	-0.33654
AoU	AMR	clinical anxiety and depression	mental health and cognition	injuries & poisonings	1419	2	76	0	0.107118	0.101309	-0.33654
AoU	AMR	clinical anxiety and depression	mental health and cognition	dermatologic	1419	2	79	0	0.111346	0.105073	-0.343502
AoU	AMR	clinical anxiety and depression	mental health and cognition	neoplasms	1419	2	92	0	0.129669	0.121176	-0.3725
AoU	AMR	clinical anxiety and depression	mental health and cognition	musculoskeletal	1419	2	102	0	0.143763	0.133335	-0.393709
AoU	AMR	clinical anxiety and depression	mental health and cognition	sense organs	1419	2	109	0	0.153629	0.141728	-0.40808
AoU	AMR	clinical anxiety and depression	mental health and cognition	endocrine/metabolic	1419	2	120	0	0.169133	0.154721	-0.429986
AoU	AMR	clinical anxiety and depression	mental health and cognition	circulatory system	1419	2	142	0	0.200141	0.179986	-0.471755
AoU	AMR	clinical anxiety and depression	mental health and cognition	digestive	1419	2	143	0	0.20155	0.181111	-0.473599
AoU	AMR	clinical anxiety and depression	mental health and cognition	genitourinary	1419	2	151	0	0.212826	0.190044	-0.488199
AoU	AMR	urbanicity	socio-environmental context	mental disorders	1419	1	66	1	0.0465116	0.0443483	4.52769
AoU	AMR	urbanicity	socio-environmental context	pregnancy complications	1419	1	30	0	0.0211417	0.0206947	-0.146963
AoU	AMR	urbanicity	socio-environmental context	symptoms	1419	1	31	0	0.0218464	0.0213691	-0.149447
AoU	AMR	urbanicity	socio-environmental context	congenital anomalies	1419	1	33	0	0.0232558	0.022715	-0.154303
AoU	AMR	urbanicity	socio-environmental context	hematopoietic	1419	1	44	0	0.0310078	0.0300463	-0.178885
AoU	AMR	urbanicity	socio-environmental context	infectious diseases	1419	1	53	0	0.0373503	0.0359552	-0.196976
AoU	AMR	urbanicity	socio-environmental context	neurological	1419	1	72	0	0.05074	0.0481654	-0.231197
AoU	AMR	urbanicity	socio-environmental context	respiratory	1419	1	76	0	0.0535588	0.0506903	-0.237886
AoU	AMR	urbanicity	socio-environmental context	injuries & poisonings	1419	1	76	0	0.0535588	0.0506903	-0.237886
AoU	AMR	urbanicity	socio-environmental context	dermatologic	1419	1	79	0	0.055673	0.0525735	-0.242807
AoU	AMR	urbanicity	socio-environmental context	neoplasms	1419	1	92	0	0.0648344	0.0606309	-0.263305
AoU	AMR	urbanicity	socio-environmental context	musculoskeletal	1419	1	102	0	0.0718816	0.0667146	-0.278296
AoU	AMR	urbanicity	socio-environmental context	sense organs	1419	1	109	0	0.0768147	0.0709142	-0.288455
AoU	AMR	urbanicity	socio-environmental context	endocrine/metabolic	1419	1	120	0	0.0845666	0.0774151	-0.303939
AoU	AMR	urbanicity	socio-environmental context	circulatory system	1419	1	142	0	0.10007	0.0900564	-0.333464
AoU	AMR	urbanicity	socio-environmental context	digestive	1419	1	143	0	0.100775	0.0906195	-0.334767
AoU	AMR	urbanicity	socio-environmental context	genitourinary	1419	1	151	0	0.106413	0.0950893	-0.345087
AoU	AMR	occupation and workplace environment	socio-environmental context	endocrine/metabolic	1419	16	120	6	1.35307	1.22554	4.19762
AoU	AMR	occupation and workplace environment	socio-environmental context	dermatologic	1419	16	79	4	0.890768	0.832278	3.40815
AoU	AMR	occupation and workplace environment	socio-environmental context	mental disorders	1419	16	66	2	0.744186	0.702067	1.49877
AoU	AMR	occupation and workplace environment	socio-environmental context	symptoms	1419	16	31	1	0.349542	0.338289	1.11834
AoU	AMR	occupation and workplace environment	socio-environmental context	circulatory system	1419	16	142	2	1.60113	1.42566	0.334061
AoU	AMR	occupation and workplace environment	socio-environmental context	neurological	1419	16	72	1	0.811839	0.762495	0.215482
AoU	AMR	occupation and workplace environment	socio-environmental context	pregnancy complications	1419	16	30	0	0.338266	0.327612	-0.590988
AoU	AMR	occupation and workplace environment	socio-environmental context	congenital anomalies	1419	16	33	0	0.372093	0.359595	-0.620504
AoU	AMR	occupation and workplace environment	socio-environmental context	hematopoietic	1419	16	44	0	0.496124	0.475655	-0.719357
AoU	AMR	occupation and workplace environment	socio-environmental context	infectious diseases	1419	16	53	0	0.597604	0.569198	-0.792103
AoU	AMR	occupation and workplace environment	socio-environmental context	respiratory	1419	16	76	0	0.856942	0.802465	-0.956617
AoU	AMR	occupation and workplace environment	socio-environmental context	injuries & poisonings	1419	16	76	0	0.856942	0.802465	-0.956617
AoU	AMR	occupation and workplace environment	socio-environmental context	neoplasms	1419	16	92	0	1.03735	0.959832	-1.05883
AoU	AMR	occupation and workplace environment	socio-environmental context	musculoskeletal	1419	16	102	0	1.15011	1.05614	-1.11912
AoU	AMR	occupation and workplace environment	socio-environmental context	sense organs	1419	16	109	0	1.22903	1.12262	-1.15997
AoU	AMR	occupation and workplace environment	socio-environmental context	digestive	1419	16	143	0	1.6124	1.43458	-1.34621
AoU	AMR	occupation and workplace environment	socio-environmental context	genitourinary	1419	16	151	0	1.70261	1.50533	-1.38771
AoU	AMR	smoking and associated risk behaviors	lifestyle and behavior	mental disorders	1419	3	66	3	0.139535	0.132857	7.84773
AoU	AMR	smoking and associated risk behaviors	lifestyle and behavior	pregnancy complications	1419	3	30	0	0.0634249	0.0619965	-0.254728
AoU	AMR	smoking and associated risk behaviors	lifestyle and behavior	symptoms	1419	3	31	0	0.0655391	0.0640169	-0.259032
AoU	AMR	smoking and associated risk behaviors	lifestyle and behavior	congenital anomalies	1419	3	33	0	0.0697674	0.0680488	-0.26745
AoU	AMR	smoking and associated risk behaviors	lifestyle and behavior	hematopoietic	1419	3	44	0	0.0930233	0.0900117	-0.310057
AoU	AMR	smoking and associated risk behaviors	lifestyle and behavior	infectious diseases	1419	3	53	0	0.112051	0.107713	-0.341413
AoU	AMR	smoking and associated risk behaviors	lifestyle and behavior	neurological	1419	3	72	0	0.15222	0.144292	-0.400728
AoU	AMR	smoking and associated risk behaviors	lifestyle and behavior	respiratory	1419	3	76	0	0.160677	0.151856	-0.412321
AoU	AMR	smoking and associated risk behaviors	lifestyle and behavior	injuries & poisonings	1419	3	76	0	0.160677	0.151856	-0.412321
AoU	AMR	smoking and associated risk behaviors	lifestyle and behavior	dermatologic	1419	3	79	0	0.167019	0.157498	-0.420851
AoU	AMR	smoking and associated risk behaviors	lifestyle and behavior	neoplasms	1419	3	92	0	0.194503	0.181636	-0.456379
AoU	AMR	smoking and associated risk behaviors	lifestyle and behavior	musculoskeletal	1419	3	102	0	0.215645	0.199862	-0.482363
AoU	AMR	smoking and associated risk behaviors	lifestyle and behavior	sense organs	1419	3	109	0	0.230444	0.212442	-0.499971
AoU	AMR	smoking and associated risk behaviors	lifestyle and behavior	endocrine/metabolic	1419	3	120	0	0.2537	0.231918	-0.526809
AoU	AMR	smoking and associated risk behaviors	lifestyle and behavior	circulatory system	1419	3	142	0	0.300211	0.269788	-0.577984
AoU	AMR	smoking and associated risk behaviors	lifestyle and behavior	digestive	1419	3	143	0	0.302326	0.271475	-0.580243
AoU	AMR	smoking and associated risk behaviors	lifestyle and behavior	genitourinary	1419	3	151	0	0.319239	0.284865	-0.598131
AoU	AMR	BMI and adiposity	physical measurements	endocrine/metabolic	1419	102	120	26	8.62579	7.33391	6.4156
AoU	AMR	BMI and adiposity	physical measurements	circulatory system	1419	102	142	19	10.2072	8.53148	3.01034
AoU	AMR	BMI and adiposity	physical measurements	respiratory	1419	102	76	10	5.463	4.80214	2.07039
AoU	AMR	BMI and adiposity	physical measurements	dermatologic	1419	102	79	10	5.67865	4.98054	1.93634
AoU	AMR	BMI and adiposity	physical measurements	infectious diseases	1419	102	53	7	3.80973	3.40621	1.72859
AoU	AMR	BMI and adiposity	physical measurements	hematopoietic	1419	102	44	6	3.16279	2.84643	1.68167
AoU	AMR	BMI and adiposity	physical measurements	symptoms	1419	102	31	2	2.22833	2.0244	-0.160478
AoU	AMR	BMI and adiposity	physical measurements	musculoskeletal	1419	102	102	5	7.33192	6.3202	-0.927575
AoU	AMR	BMI and adiposity	physical measurements	genitourinary	1419	102	151	8	10.8541	9.00826	-0.950938
AoU	AMR	BMI and adiposity	physical measurements	mental disorders	1419	102	66	2	4.74419	4.20133	-1.33881
AoU	AMR	BMI and adiposity	physical measurements	neurological	1419	102	72	2	5.17548	4.56294	-1.48657
AoU	AMR	BMI and adiposity	physical measurements	pregnancy complications	1419	102	30	0	2.15645	1.96051	-1.54012
AoU	AMR	BMI and adiposity	physical measurements	injuries & poisonings	1419	102	76	2	5.463	4.80214	-1.58029
AoU	AMR	BMI and adiposity	physical measurements	congenital anomalies	1419	102	33	0	2.37209	2.1519	-1.61704
AoU	AMR	BMI and adiposity	physical measurements	neoplasms	1419	102	92	1	6.61311	5.74386	-2.34208
AoU	AMR	BMI and adiposity	physical measurements	digestive	1419	102	143	2	10.2791	8.58483	-2.82563
AoU	AMR	BMI and adiposity	physical measurements	sense organs	1419	102	109	0	7.8351	6.71804	-3.02289
AoU	AMR	trauma	mental health and cognition	mental disorders	1419	4	66	4	0.186047	0.177018	9.06498
AoU	AMR	trauma	mental health and cognition	pregnancy complications	1419	4	30	0	0.0845666	0.0826036	-0.294238
AoU	AMR	trauma	mental health and cognition	symptoms	1419	4	31	0	0.0873855	0.0852956	-0.29921
AoU	AMR	trauma	mental health and cognition	congenital anomalies	1419	4	33	0	0.0930233	0.0906677	-0.308934
AoU	AMR	trauma	mental health and cognition	hematopoietic	1419	4	44	0	0.124031	0.119931	-0.35815
AoU	AMR	trauma	mental health and cognition	infectious diseases	1419	4	53	0	0.149401	0.143517	-0.394369
AoU	AMR	trauma	mental health and cognition	neurological	1419	4	72	0	0.20296	0.192254	-0.462884
AoU	AMR	trauma	mental health and cognition	respiratory	1419	4	76	0	0.214235	0.202332	-0.476276
AoU	AMR	trauma	mental health and cognition	injuries & poisonings	1419	4	76	0	0.214235	0.202332	-0.476276
AoU	AMR	trauma	mental health and cognition	dermatologic	1419	4	79	0	0.222692	0.209849	-0.486128
AoU	AMR	trauma	mental health and cognition	neoplasms	1419	4	92	0	0.259338	0.24201	-0.527167
AoU	AMR	trauma	mental health and cognition	musculoskeletal	1419	4	102	0	0.287526	0.266294	-0.557182
AoU	AMR	trauma	mental health and cognition	sense organs	1419	4	109	0	0.307259	0.283057	-0.577521
AoU	AMR	trauma	mental health and cognition	endocrine/metabolic	1419	4	120	0	0.338266	0.309005	-0.608522
AoU	AMR	trauma	mental health and cognition	circulatory system	1419	4	142	0	0.400282	0.359463	-0.667634
AoU	AMR	trauma	mental health and cognition	digestive	1419	4	143	0	0.403101	0.361711	-0.670243
AoU	AMR	trauma	mental health and cognition	genitourinary	1419	4	151	0	0.425652	0.379552	-0.690906
AoU	AMR	educational attainment	socio-environmental context	endocrine/metabolic	1419	20	120	8	1.69133	1.52756	5.10433
AoU	AMR	educational attainment	socio-environmental context	mental disorders	1419	20	66	4	0.930233	0.875081	3.28157
AoU	AMR	educational attainment	socio-environmental context	pregnancy complications	1419	20	30	1	0.422833	0.408348	0.903205
AoU	AMR	educational attainment	socio-environmental context	dermatologic	1419	20	79	2	1.11346	1.03738	0.87042
AoU	AMR	educational attainment	socio-environmental context	symptoms	1419	20	31	1	0.436927	0.421656	0.867132
AoU	AMR	educational attainment	socio-environmental context	genitourinary	1419	20	151	3	2.12826	1.8763	0.636408
AoU	AMR	educational attainment	socio-environmental context	neoplasms	1419	20	92	1	1.29669	1.19637	-0.271248
AoU	AMR	educational attainment	socio-environmental context	congenital anomalies	1419	20	33	0	0.465116	0.448212	-0.694736
AoU	AMR	educational attainment	socio-environmental context	hematopoietic	1419	20	44	0	0.620155	0.592874	-0.805414
AoU	AMR	educational attainment	socio-environmental context	infectious diseases	1419	20	53	0	0.747005	0.709469	-0.886864
AoU	AMR	educational attainment	socio-environmental context	neurological	1419	20	72	0	1.0148	0.950401	-1.04094
AoU	AMR	educational attainment	socio-environmental context	respiratory	1419	20	76	0	1.07118	1.00022	-1.07106
AoU	AMR	educational attainment	socio-environmental context	injuries & poisonings	1419	20	76	0	1.07118	1.00022	-1.07106
AoU	AMR	educational attainment	socio-environmental context	musculoskeletal	1419	20	102	0	1.43763	1.31641	-1.253
AoU	AMR	educational attainment	socio-environmental context	sense organs	1419	20	109	0	1.53629	1.39928	-1.29874
AoU	AMR	educational attainment	socio-environmental context	circulatory system	1419	20	142	0	2.00141	1.77699	-1.50139
AoU	AMR	educational attainment	socio-environmental context	digestive	1419	20	143	0	2.0155	1.78811	-1.50726
AoU	AMR	respiratory disease	clinical disease and health history	respiratory	1419	5	76	5	0.267794	0.252737	9.41303
AoU	AMR	respiratory disease	clinical disease and health history	pregnancy complications	1419	5	30	0	0.105708	0.103182	-0.329085
AoU	AMR	respiratory disease	clinical disease and health history	symptoms	1419	5	31	0	0.109232	0.106544	-0.334645
AoU	AMR	respiratory disease	clinical disease and health history	congenital anomalies	1419	5	33	0	0.116279	0.113255	-0.345521
AoU	AMR	respiratory disease	clinical disease and health history	hematopoietic	1419	5	44	0	0.155039	0.149808	-0.400565
AoU	AMR	respiratory disease	clinical disease and health history	infectious diseases	1419	5	53	0	0.186751	0.179269	-0.441074
AoU	AMR	respiratory disease	clinical disease and health history	mental disorders	1419	5	66	0	0.232558	0.221116	-0.494563
AoU	AMR	respiratory disease	clinical disease and health history	neurological	1419	5	72	0	0.2537	0.240148	-0.517703
AoU	AMR	respiratory disease	clinical disease and health history	injuries & poisonings	1419	5	76	0	0.267794	0.252737	-0.532681
AoU	AMR	respiratory disease	clinical disease and health history	dermatologic	1419	5	79	0	0.278365	0.262126	-0.5437
AoU	AMR	respiratory disease	clinical disease and health history	neoplasms	1419	5	92	0	0.324172	0.302299	-0.589599
AoU	AMR	respiratory disease	clinical disease and health history	musculoskeletal	1419	5	102	0	0.359408	0.332632	-0.623169
AoU	AMR	respiratory disease	clinical disease and health history	sense organs	1419	5	109	0	0.384073	0.353571	-0.645916
AoU	AMR	respiratory disease	clinical disease and health history	endocrine/metabolic	1419	5	120	0	0.422833	0.385984	-0.680588
AoU	AMR	respiratory disease	clinical disease and health history	circulatory system	1419	5	142	0	0.500352	0.449012	-0.746702
AoU	AMR	respiratory disease	clinical disease and health history	digestive	1419	5	143	0	0.503876	0.45182	-0.74962
AoU	AMR	respiratory disease	clinical disease and health history	genitourinary	1419	5	151	0	0.532065	0.474105	-0.772729
AoU	AMR	hypertension	clinical disease and health history	endocrine/metabolic	1419	40	120	23	3.38266	3.01144	11.3045
AoU	AMR	hypertension	clinical disease and health history	circulatory system	1419	40	142	10	4.00282	3.50318	3.20417
AoU	AMR	hypertension	clinical disease and health history	pregnancy complications	1419	40	30	2	0.845666	0.80502	1.28655
AoU	AMR	hypertension	clinical disease and health history	hematopoietic	1419	40	44	1	1.24031	1.1688	-0.222281
AoU	AMR	hypertension	clinical disease and health history	genitourinary	1419	40	151	3	4.25652	3.69896	-0.653325
AoU	AMR	hypertension	clinical disease and health history	symptoms	1419	40	31	0	0.873855	0.831255	-0.958456
AoU	AMR	hypertension	clinical disease and health history	congenital anomalies	1419	40	33	0	0.930233	0.88361	-0.989604
AoU	AMR	hypertension	clinical disease and health history	infectious diseases	1419	40	53	0	1.49401	1.39865	-1.26328
AoU	AMR	hypertension	clinical disease and health history	mental disorders	1419	40	66	0	1.86047	1.72514	-1.41648
AoU	AMR	hypertension	clinical disease and health history	neurological	1419	40	72	0	2.0296	1.87363	-1.48275
AoU	AMR	hypertension	clinical disease and health history	respiratory	1419	40	76	0	2.14235	1.97185	-1.52565
AoU	AMR	hypertension	clinical disease and health history	injuries & poisonings	1419	40	76	0	2.14235	1.97185	-1.52565
AoU	AMR	hypertension	clinical disease and health history	dermatologic	1419	40	79	0	2.22692	2.0451	-1.55721
AoU	AMR	hypertension	clinical disease and health history	digestive	1419	40	143	1	4.03101	3.52509	-1.61437
AoU	AMR	hypertension	clinical disease and health history	neoplasms	1419	40	92	0	2.59338	2.35853	-1.68867
AoU	AMR	hypertension	clinical disease and health history	musculoskeletal	1419	40	102	0	2.87526	2.59519	-1.78481
AoU	AMR	hypertension	clinical disease and health history	sense organs	1419	40	109	0	3.07259	2.75855	-1.84997
AoU	AMR	use of dietory supplement	clinical disease and health history	infectious diseases	1419	0	53	0	0	0	NA
AoU	AMR	use of dietory supplement	clinical disease and health history	neoplasms	1419	0	92	0	0	0	NA
AoU	AMR	use of dietory supplement	clinical disease and health history	endocrine/metabolic	1419	0	120	0	0	0	NA
AoU	AMR	use of dietory supplement	clinical disease and health history	hematopoietic	1419	0	44	0	0	0	NA
AoU	AMR	use of dietory supplement	clinical disease and health history	mental disorders	1419	0	66	0	0	0	NA
AoU	AMR	use of dietory supplement	clinical disease and health history	neurological	1419	0	72	0	0	0	NA
AoU	AMR	use of dietory supplement	clinical disease and health history	sense organs	1419	0	109	0	0	0	NA
AoU	AMR	use of dietory supplement	clinical disease and health history	circulatory system	1419	0	142	0	0	0	NA
AoU	AMR	use of dietory supplement	clinical disease and health history	respiratory	1419	0	76	0	0	0	NA
AoU	AMR	use of dietory supplement	clinical disease and health history	digestive	1419	0	143	0	0	0	NA
AoU	AMR	use of dietory supplement	clinical disease and health history	genitourinary	1419	0	151	0	0	0	NA
AoU	AMR	use of dietory supplement	clinical disease and health history	pregnancy complications	1419	0	30	0	0	0	NA
AoU	AMR	use of dietory supplement	clinical disease and health history	dermatologic	1419	0	79	0	0	0	NA
AoU	AMR	use of dietory supplement	clinical disease and health history	musculoskeletal	1419	0	102	0	0	0	NA
AoU	AMR	use of dietory supplement	clinical disease and health history	congenital anomalies	1419	0	33	0	0	0	NA
AoU	AMR	use of dietory supplement	clinical disease and health history	symptoms	1419	0	31	0	0	0	NA
AoU	AMR	use of dietory supplement	clinical disease and health history	injuries & poisonings	1419	0	76	0	0	0	NA
AoU	AMR	joint pain	clinical disease and health history	mental disorders	1419	14	66	6	0.651163	0.615184	6.81957
AoU	AMR	joint pain	clinical disease and health history	musculoskeletal	1419	14	102	3	1.00634	0.925442	2.07241
AoU	AMR	joint pain	clinical disease and health history	endocrine/metabolic	1419	14	120	3	1.18393	1.07388	1.75249
AoU	AMR	joint pain	clinical disease and health history	neurological	1419	14	72	2	0.710359	0.668134	1.57775
AoU	AMR	joint pain	clinical disease and health history	pregnancy complications	1419	14	30	0	0.295983	0.287069	-0.552425
AoU	AMR	joint pain	clinical disease and health history	symptoms	1419	14	31	0	0.305849	0.296425	-0.561759
AoU	AMR	joint pain	clinical disease and health history	congenital anomalies	1419	14	33	0	0.325581	0.315094	-0.580015
AoU	AMR	joint pain	clinical disease and health history	hematopoietic	1419	14	44	0	0.434109	0.416791	-0.672417
AoU	AMR	joint pain	clinical disease and health history	infectious diseases	1419	14	53	0	0.522903	0.498758	-0.740417
AoU	AMR	joint pain	clinical disease and health history	respiratory	1419	14	76	0	0.749824	0.703158	-0.894196
AoU	AMR	joint pain	clinical disease and health history	injuries & poisonings	1419	14	76	0	0.749824	0.703158	-0.894196
AoU	AMR	joint pain	clinical disease and health history	dermatologic	1419	14	79	0	0.779422	0.729282	-0.912694
AoU	AMR	joint pain	clinical disease and health history	neoplasms	1419	14	92	0	0.907681	0.841051	-0.989743
AoU	AMR	joint pain	clinical disease and health history	sense organs	1419	14	109	0	1.07541	0.983697	-1.08428
AoU	AMR	joint pain	clinical disease and health history	circulatory system	1419	14	142	0	1.40099	1.24923	-1.25347
AoU	AMR	joint pain	clinical disease and health history	digestive	1419	14	143	0	1.41085	1.25704	-1.25837
AoU	AMR	joint pain	clinical disease and health history	genitourinary	1419	14	151	0	1.48978	1.31904	-1.29716
AoU	AMR	social and economic stability	socio-environmental context	infectious diseases	1419	0	53	0	0	0	NA
AoU	AMR	social and economic stability	socio-environmental context	neoplasms	1419	0	92	0	0	0	NA
AoU	AMR	social and economic stability	socio-environmental context	endocrine/metabolic	1419	0	120	0	0	0	NA
AoU	AMR	social and economic stability	socio-environmental context	hematopoietic	1419	0	44	0	0	0	NA
AoU	AMR	social and economic stability	socio-environmental context	mental disorders	1419	0	66	0	0	0	NA
AoU	AMR	social and economic stability	socio-environmental context	neurological	1419	0	72	0	0	0	NA
AoU	AMR	social and economic stability	socio-environmental context	sense organs	1419	0	109	0	0	0	NA
AoU	AMR	social and economic stability	socio-environmental context	circulatory system	1419	0	142	0	0	0	NA
AoU	AMR	social and economic stability	socio-environmental context	respiratory	1419	0	76	0	0	0	NA
AoU	AMR	social and economic stability	socio-environmental context	digestive	1419	0	143	0	0	0	NA
AoU	AMR	social and economic stability	socio-environmental context	genitourinary	1419	0	151	0	0	0	NA
AoU	AMR	social and economic stability	socio-environmental context	pregnancy complications	1419	0	30	0	0	0	NA
AoU	AMR	social and economic stability	socio-environmental context	dermatologic	1419	0	79	0	0	0	NA
AoU	AMR	social and economic stability	socio-environmental context	musculoskeletal	1419	0	102	0	0	0	NA
AoU	AMR	social and economic stability	socio-environmental context	congenital anomalies	1419	0	33	0	0	0	NA
AoU	AMR	social and economic stability	socio-environmental context	symptoms	1419	0	31	0	0	0	NA
AoU	AMR	social and economic stability	socio-environmental context	injuries & poisonings	1419	0	76	0	0	0	NA
AoU	AMR	CAD	clinical disease and health history	endocrine/metabolic	1419	8	120	4	0.676533	0.616263	4.23358
AoU	AMR	CAD	clinical disease and health history	circulatory system	1419	8	142	3	0.800564	0.716894	2.59767
AoU	AMR	CAD	clinical disease and health history	mental disorders	1419	8	66	1	0.372093	0.353035	1.05678
AoU	AMR	CAD	clinical disease and health history	pregnancy complications	1419	8	30	0	0.169133	0.16474	-0.416705
AoU	AMR	CAD	clinical disease and health history	symptoms	1419	8	31	0	0.174771	0.170109	-0.423746
AoU	AMR	CAD	clinical disease and health history	congenital anomalies	1419	8	33	0	0.186047	0.180823	-0.437517
AoU	AMR	CAD	clinical disease and health history	hematopoietic	1419	8	44	0	0.248062	0.239184	-0.507218
AoU	AMR	CAD	clinical disease and health history	infectious diseases	1419	8	53	0	0.298802	0.286222	-0.558512
AoU	AMR	CAD	clinical disease and health history	neurological	1419	8	72	0	0.40592	0.383421	-0.655544
AoU	AMR	CAD	clinical disease and health history	respiratory	1419	8	76	0	0.428471	0.40352	-0.67451
AoU	AMR	CAD	clinical disease and health history	injuries & poisonings	1419	8	76	0	0.428471	0.40352	-0.67451
AoU	AMR	CAD	clinical disease and health history	dermatologic	1419	8	79	0	0.445384	0.418512	-0.688463
AoU	AMR	CAD	clinical disease and health history	neoplasms	1419	8	92	0	0.518675	0.482653	-0.746583
AoU	AMR	CAD	clinical disease and health history	musculoskeletal	1419	8	102	0	0.575053	0.531082	-0.789091
AoU	AMR	CAD	clinical disease and health history	sense organs	1419	8	109	0	0.614517	0.564513	-0.817894
AoU	AMR	CAD	clinical disease and health history	digestive	1419	8	143	0	0.806202	0.721378	-0.94921
AoU	AMR	CAD	clinical disease and health history	genitourinary	1419	8	151	0	0.851304	0.756959	-0.978472
AoU	AMR	office and retain occupation	socio-environmental context	infectious diseases	1419	0	53	0	0	0	NA
AoU	AMR	office and retain occupation	socio-environmental context	neoplasms	1419	0	92	0	0	0	NA
AoU	AMR	office and retain occupation	socio-environmental context	endocrine/metabolic	1419	0	120	0	0	0	NA
AoU	AMR	office and retain occupation	socio-environmental context	hematopoietic	1419	0	44	0	0	0	NA
AoU	AMR	office and retain occupation	socio-environmental context	mental disorders	1419	0	66	0	0	0	NA
AoU	AMR	office and retain occupation	socio-environmental context	neurological	1419	0	72	0	0	0	NA
AoU	AMR	office and retain occupation	socio-environmental context	sense organs	1419	0	109	0	0	0	NA
AoU	AMR	office and retain occupation	socio-environmental context	circulatory system	1419	0	142	0	0	0	NA
AoU	AMR	office and retain occupation	socio-environmental context	respiratory	1419	0	76	0	0	0	NA
AoU	AMR	office and retain occupation	socio-environmental context	digestive	1419	0	143	0	0	0	NA
AoU	AMR	office and retain occupation	socio-environmental context	genitourinary	1419	0	151	0	0	0	NA
AoU	AMR	office and retain occupation	socio-environmental context	pregnancy complications	1419	0	30	0	0	0	NA
AoU	AMR	office and retain occupation	socio-environmental context	dermatologic	1419	0	79	0	0	0	NA
AoU	AMR	office and retain occupation	socio-environmental context	musculoskeletal	1419	0	102	0	0	0	NA
AoU	AMR	office and retain occupation	socio-environmental context	congenital anomalies	1419	0	33	0	0	0	NA
AoU	AMR	office and retain occupation	socio-environmental context	symptoms	1419	0	31	0	0	0	NA
AoU	AMR	office and retain occupation	socio-environmental context	injuries & poisonings	1419	0	76	0	0	0	NA
AoU	AMR	chrnoic pain	clinical disease and health history	neurological	1419	7	72	5	0.35518	0.335731	8.01628
AoU	AMR	chrnoic pain	clinical disease and health history	mental disorders	1419	7	66	2	0.325581	0.309125	3.0116
AoU	AMR	chrnoic pain	clinical disease and health history	pregnancy complications	1419	7	30	0	0.147992	0.14425	-0.389654
AoU	AMR	chrnoic pain	clinical disease and health history	symptoms	1419	7	31	0	0.152925	0.148951	-0.396238
AoU	AMR	chrnoic pain	clinical disease and health history	congenital anomalies	1419	7	33	0	0.162791	0.158332	-0.409115
AoU	AMR	chrnoic pain	clinical disease and health history	hematopoietic	1419	7	44	0	0.217054	0.209434	-0.474291
AoU	AMR	chrnoic pain	clinical disease and health history	infectious diseases	1419	7	53	0	0.261452	0.250621	-0.522255
AoU	AMR	chrnoic pain	clinical disease and health history	respiratory	1419	7	76	0	0.374912	0.353331	-0.630723
AoU	AMR	chrnoic pain	clinical disease and health history	injuries & poisonings	1419	7	76	0	0.374912	0.353331	-0.630723
AoU	AMR	chrnoic pain	clinical disease and health history	dermatologic	1419	7	79	0	0.389711	0.366457	-0.64377
AoU	AMR	chrnoic pain	clinical disease and health history	neoplasms	1419	7	92	0	0.453841	0.42262	-0.698117
AoU	AMR	chrnoic pain	clinical disease and health history	musculoskeletal	1419	7	102	0	0.503171	0.465026	-0.737865
AoU	AMR	chrnoic pain	clinical disease and health history	sense organs	1419	7	109	0	0.537703	0.494299	-0.764799
AoU	AMR	chrnoic pain	clinical disease and health history	endocrine/metabolic	1419	7	120	0	0.591966	0.539613	-0.805853
AoU	AMR	chrnoic pain	clinical disease and health history	circulatory system	1419	7	142	0	0.700493	0.627727	-0.884135
AoU	AMR	chrnoic pain	clinical disease and health history	digestive	1419	7	143	0	0.705426	0.631653	-0.88759
AoU	AMR	chrnoic pain	clinical disease and health history	genitourinary	1419	7	151	0	0.744891	0.662808	-0.914953
AoU	AMR	bone density	physical measurements	infectious diseases	1419	0	53	0	0	0	NA
AoU	AMR	bone density	physical measurements	neoplasms	1419	0	92	0	0	0	NA
AoU	AMR	bone density	physical measurements	endocrine/metabolic	1419	0	120	0	0	0	NA
AoU	AMR	bone density	physical measurements	hematopoietic	1419	0	44	0	0	0	NA
AoU	AMR	bone density	physical measurements	mental disorders	1419	0	66	0	0	0	NA
AoU	AMR	bone density	physical measurements	neurological	1419	0	72	0	0	0	NA
AoU	AMR	bone density	physical measurements	sense organs	1419	0	109	0	0	0	NA
AoU	AMR	bone density	physical measurements	circulatory system	1419	0	142	0	0	0	NA
AoU	AMR	bone density	physical measurements	respiratory	1419	0	76	0	0	0	NA
AoU	AMR	bone density	physical measurements	digestive	1419	0	143	0	0	0	NA
AoU	AMR	bone density	physical measurements	genitourinary	1419	0	151	0	0	0	NA
AoU	AMR	bone density	physical measurements	pregnancy complications	1419	0	30	0	0	0	NA
AoU	AMR	bone density	physical measurements	dermatologic	1419	0	79	0	0	0	NA
AoU	AMR	bone density	physical measurements	musculoskeletal	1419	0	102	0	0	0	NA
AoU	AMR	bone density	physical measurements	congenital anomalies	1419	0	33	0	0	0	NA
AoU	AMR	bone density	physical measurements	symptoms	1419	0	31	0	0	0	NA
AoU	AMR	bone density	physical measurements	injuries & poisonings	1419	0	76	0	0	0	NA
AoU	AMR	serve, life-threatening illness	clinical disease and health history	mental disorders	1419	25	66	7	1.16279	1.08994	5.59118
AoU	AMR	serve, life-threatening illness	clinical disease and health history	respiratory	1419	25	76	5	1.33897	1.24581	3.28003
AoU	AMR	serve, life-threatening illness	clinical disease and health history	neurological	1419	25	72	4	1.2685	1.18376	2.51056
AoU	AMR	serve, life-threatening illness	clinical disease and health history	symptoms	1419	25	31	2	0.546159	0.525186	2.00614
AoU	AMR	serve, life-threatening illness	clinical disease and health history	injuries & poisonings	1419	25	76	1	1.33897	1.24581	-0.303694
AoU	AMR	serve, life-threatening illness	clinical disease and health history	circulatory system	1419	25	142	2	2.50176	2.2133	-0.337269
AoU	AMR	serve, life-threatening illness	clinical disease and health history	dermatologic	1419	25	79	1	1.39183	1.29209	-0.344703
AoU	AMR	serve, life-threatening illness	clinical disease and health history	musculoskeletal	1419	25	102	1	1.79704	1.63964	-0.622453
AoU	AMR	serve, life-threatening illness	clinical disease and health history	pregnancy complications	1419	25	30	0	0.528541	0.50861	-0.741116
AoU	AMR	serve, life-threatening illness	clinical disease and health history	congenital anomalies	1419	25	33	0	0.581395	0.558263	-0.77813
AoU	AMR	serve, life-threatening illness	clinical disease and health history	endocrine/metabolic	1419	25	120	1	2.11416	1.90262	-0.807743
AoU	AMR	serve, life-threatening illness	clinical disease and health history	hematopoietic	1419	25	44	0	0.775194	0.738443	-0.902094
AoU	AMR	serve, life-threatening illness	clinical disease and health history	infectious diseases	1419	25	53	0	0.933756	0.883666	-0.99332
AoU	AMR	serve, life-threatening illness	clinical disease and health history	genitourinary	1419	25	151	1	2.66032	2.337	-1.08609
AoU	AMR	serve, life-threatening illness	clinical disease and health history	neoplasms	1419	25	92	0	1.62086	1.49012	-1.32781
AoU	AMR	serve, life-threatening illness	clinical disease and health history	sense organs	1419	25	109	0	1.92037	1.74285	-1.45464
AoU	AMR	serve, life-threatening illness	clinical disease and health history	digestive	1419	25	143	0	2.51938	2.22714	-1.68818
AoU	AMR	body size	physical measurements	infectious diseases	1419	0	53	0	0	0	NA
AoU	AMR	body size	physical measurements	neoplasms	1419	0	92	0	0	0	NA
AoU	AMR	body size	physical measurements	endocrine/metabolic	1419	0	120	0	0	0	NA
AoU	AMR	body size	physical measurements	hematopoietic	1419	0	44	0	0	0	NA
AoU	AMR	body size	physical measurements	mental disorders	1419	0	66	0	0	0	NA
AoU	AMR	body size	physical measurements	neurological	1419	0	72	0	0	0	NA
AoU	AMR	body size	physical measurements	sense organs	1419	0	109	0	0	0	NA
AoU	AMR	body size	physical measurements	circulatory system	1419	0	142	0	0	0	NA
AoU	AMR	body size	physical measurements	respiratory	1419	0	76	0	0	0	NA
AoU	AMR	body size	physical measurements	digestive	1419	0	143	0	0	0	NA
AoU	AMR	body size	physical measurements	genitourinary	1419	0	151	0	0	0	NA
AoU	AMR	body size	physical measurements	pregnancy complications	1419	0	30	0	0	0	NA
AoU	AMR	body size	physical measurements	dermatologic	1419	0	79	0	0	0	NA
AoU	AMR	body size	physical measurements	musculoskeletal	1419	0	102	0	0	0	NA
AoU	AMR	body size	physical measurements	congenital anomalies	1419	0	33	0	0	0	NA
AoU	AMR	body size	physical measurements	symptoms	1419	0	31	0	0	0	NA
AoU	AMR	body size	physical measurements	injuries & poisonings	1419	0	76	0	0	0	NA
AoU	AMR	alcohol use and misue	lifestyle and behavior	infectious diseases	1419	0	53	0	0	0	NA
AoU	AMR	alcohol use and misue	lifestyle and behavior	neoplasms	1419	0	92	0	0	0	NA
AoU	AMR	alcohol use and misue	lifestyle and behavior	endocrine/metabolic	1419	0	120	0	0	0	NA
AoU	AMR	alcohol use and misue	lifestyle and behavior	hematopoietic	1419	0	44	0	0	0	NA
AoU	AMR	alcohol use and misue	lifestyle and behavior	mental disorders	1419	0	66	0	0	0	NA
AoU	AMR	alcohol use and misue	lifestyle and behavior	neurological	1419	0	72	0	0	0	NA
AoU	AMR	alcohol use and misue	lifestyle and behavior	sense organs	1419	0	109	0	0	0	NA
AoU	AMR	alcohol use and misue	lifestyle and behavior	circulatory system	1419	0	142	0	0	0	NA
AoU	AMR	alcohol use and misue	lifestyle and behavior	respiratory	1419	0	76	0	0	0	NA
AoU	AMR	alcohol use and misue	lifestyle and behavior	digestive	1419	0	143	0	0	0	NA
AoU	AMR	alcohol use and misue	lifestyle and behavior	genitourinary	1419	0	151	0	0	0	NA
AoU	AMR	alcohol use and misue	lifestyle and behavior	pregnancy complications	1419	0	30	0	0	0	NA
AoU	AMR	alcohol use and misue	lifestyle and behavior	dermatologic	1419	0	79	0	0	0	NA
AoU	AMR	alcohol use and misue	lifestyle and behavior	musculoskeletal	1419	0	102	0	0	0	NA
AoU	AMR	alcohol use and misue	lifestyle and behavior	congenital anomalies	1419	0	33	0	0	0	NA
AoU	AMR	alcohol use and misue	lifestyle and behavior	symptoms	1419	0	31	0	0	0	NA
AoU	AMR	alcohol use and misue	lifestyle and behavior	injuries & poisonings	1419	0	76	0	0	0	NA
AoU	AMR	physical activity	lifestyle and behavior	infectious diseases	1419	0	53	0	0	0	NA
AoU	AMR	physical activity	lifestyle and behavior	neoplasms	1419	0	92	0	0	0	NA
AoU	AMR	physical activity	lifestyle and behavior	endocrine/metabolic	1419	0	120	0	0	0	NA
AoU	AMR	physical activity	lifestyle and behavior	hematopoietic	1419	0	44	0	0	0	NA
AoU	AMR	physical activity	lifestyle and behavior	mental disorders	1419	0	66	0	0	0	NA
AoU	AMR	physical activity	lifestyle and behavior	neurological	1419	0	72	0	0	0	NA
AoU	AMR	physical activity	lifestyle and behavior	sense organs	1419	0	109	0	0	0	NA
AoU	AMR	physical activity	lifestyle and behavior	circulatory system	1419	0	142	0	0	0	NA
AoU	AMR	physical activity	lifestyle and behavior	respiratory	1419	0	76	0	0	0	NA
AoU	AMR	physical activity	lifestyle and behavior	digestive	1419	0	143	0	0	0	NA
AoU	AMR	physical activity	lifestyle and behavior	genitourinary	1419	0	151	0	0	0	NA
AoU	AMR	physical activity	lifestyle and behavior	pregnancy complications	1419	0	30	0	0	0	NA
AoU	AMR	physical activity	lifestyle and behavior	dermatologic	1419	0	79	0	0	0	NA
AoU	AMR	physical activity	lifestyle and behavior	musculoskeletal	1419	0	102	0	0	0	NA
AoU	AMR	physical activity	lifestyle and behavior	congenital anomalies	1419	0	33	0	0	0	NA
AoU	AMR	physical activity	lifestyle and behavior	symptoms	1419	0	31	0	0	0	NA
AoU	AMR	physical activity	lifestyle and behavior	injuries & poisonings	1419	0	76	0	0	0	NA
AoU	AMR	eye autorefraction and astigmatism	physical measurements	infectious diseases	1419	0	53	0	0	0	NA
AoU	AMR	eye autorefraction and astigmatism	physical measurements	neoplasms	1419	0	92	0	0	0	NA
AoU	AMR	eye autorefraction and astigmatism	physical measurements	endocrine/metabolic	1419	0	120	0	0	0	NA
AoU	AMR	eye autorefraction and astigmatism	physical measurements	hematopoietic	1419	0	44	0	0	0	NA
AoU	AMR	eye autorefraction and astigmatism	physical measurements	mental disorders	1419	0	66	0	0	0	NA
AoU	AMR	eye autorefraction and astigmatism	physical measurements	neurological	1419	0	72	0	0	0	NA
AoU	AMR	eye autorefraction and astigmatism	physical measurements	sense organs	1419	0	109	0	0	0	NA
AoU	AMR	eye autorefraction and astigmatism	physical measurements	circulatory system	1419	0	142	0	0	0	NA
AoU	AMR	eye autorefraction and astigmatism	physical measurements	respiratory	1419	0	76	0	0	0	NA
AoU	AMR	eye autorefraction and astigmatism	physical measurements	digestive	1419	0	143	0	0	0	NA
AoU	AMR	eye autorefraction and astigmatism	physical measurements	genitourinary	1419	0	151	0	0	0	NA
AoU	AMR	eye autorefraction and astigmatism	physical measurements	pregnancy complications	1419	0	30	0	0	0	NA
AoU	AMR	eye autorefraction and astigmatism	physical measurements	dermatologic	1419	0	79	0	0	0	NA
AoU	AMR	eye autorefraction and astigmatism	physical measurements	musculoskeletal	1419	0	102	0	0	0	NA
AoU	AMR	eye autorefraction and astigmatism	physical measurements	congenital anomalies	1419	0	33	0	0	0	NA
AoU	AMR	eye autorefraction and astigmatism	physical measurements	symptoms	1419	0	31	0	0	0	NA
AoU	AMR	eye autorefraction and astigmatism	physical measurements	injuries & poisonings	1419	0	76	0	0	0	NA
AoU	AMR	eye conditions	clinical disease and health history	infectious diseases	1419	0	53	0	0	0	NA
AoU	AMR	eye conditions	clinical disease and health history	neoplasms	1419	0	92	0	0	0	NA
AoU	AMR	eye conditions	clinical disease and health history	endocrine/metabolic	1419	0	120	0	0	0	NA
AoU	AMR	eye conditions	clinical disease and health history	hematopoietic	1419	0	44	0	0	0	NA
AoU	AMR	eye conditions	clinical disease and health history	mental disorders	1419	0	66	0	0	0	NA
AoU	AMR	eye conditions	clinical disease and health history	neurological	1419	0	72	0	0	0	NA
AoU	AMR	eye conditions	clinical disease and health history	sense organs	1419	0	109	0	0	0	NA
AoU	AMR	eye conditions	clinical disease and health history	circulatory system	1419	0	142	0	0	0	NA
AoU	AMR	eye conditions	clinical disease and health history	respiratory	1419	0	76	0	0	0	NA
AoU	AMR	eye conditions	clinical disease and health history	digestive	1419	0	143	0	0	0	NA
AoU	AMR	eye conditions	clinical disease and health history	genitourinary	1419	0	151	0	0	0	NA
AoU	AMR	eye conditions	clinical disease and health history	pregnancy complications	1419	0	30	0	0	0	NA
AoU	AMR	eye conditions	clinical disease and health history	dermatologic	1419	0	79	0	0	0	NA
AoU	AMR	eye conditions	clinical disease and health history	musculoskeletal	1419	0	102	0	0	0	NA
AoU	AMR	eye conditions	clinical disease and health history	congenital anomalies	1419	0	33	0	0	0	NA
AoU	AMR	eye conditions	clinical disease and health history	symptoms	1419	0	31	0	0	0	NA
AoU	AMR	eye conditions	clinical disease and health history	injuries & poisonings	1419	0	76	0	0	0	NA
AoU	AMR	intracular pressure	physical measurements	infectious diseases	1419	0	53	0	0	0	NA
AoU	AMR	intracular pressure	physical measurements	neoplasms	1419	0	92	0	0	0	NA
AoU	AMR	intracular pressure	physical measurements	endocrine/metabolic	1419	0	120	0	0	0	NA
AoU	AMR	intracular pressure	physical measurements	hematopoietic	1419	0	44	0	0	0	NA
AoU	AMR	intracular pressure	physical measurements	mental disorders	1419	0	66	0	0	0	NA
AoU	AMR	intracular pressure	physical measurements	neurological	1419	0	72	0	0	0	NA
AoU	AMR	intracular pressure	physical measurements	sense organs	1419	0	109	0	0	0	NA
AoU	AMR	intracular pressure	physical measurements	circulatory system	1419	0	142	0	0	0	NA
AoU	AMR	intracular pressure	physical measurements	respiratory	1419	0	76	0	0	0	NA
AoU	AMR	intracular pressure	physical measurements	digestive	1419	0	143	0	0	0	NA
AoU	AMR	intracular pressure	physical measurements	genitourinary	1419	0	151	0	0	0	NA
AoU	AMR	intracular pressure	physical measurements	pregnancy complications	1419	0	30	0	0	0	NA
AoU	AMR	intracular pressure	physical measurements	dermatologic	1419	0	79	0	0	0	NA
AoU	AMR	intracular pressure	physical measurements	musculoskeletal	1419	0	102	0	0	0	NA
AoU	AMR	intracular pressure	physical measurements	congenital anomalies	1419	0	33	0	0	0	NA
AoU	AMR	intracular pressure	physical measurements	symptoms	1419	0	31	0	0	0	NA
AoU	AMR	intracular pressure	physical measurements	injuries & poisonings	1419	0	76	0	0	0	NA
AoU	AMR	age-related eyesight deterioration	physical measurements	sense organs	1419	1	109	1	0.0768147	0.0709142	3.46675
AoU	AMR	age-related eyesight deterioration	physical measurements	pregnancy complications	1419	1	30	0	0.0211417	0.0206947	-0.146963
AoU	AMR	age-related eyesight deterioration	physical measurements	symptoms	1419	1	31	0	0.0218464	0.0213691	-0.149447
AoU	AMR	age-related eyesight deterioration	physical measurements	congenital anomalies	1419	1	33	0	0.0232558	0.022715	-0.154303
AoU	AMR	age-related eyesight deterioration	physical measurements	hematopoietic	1419	1	44	0	0.0310078	0.0300463	-0.178885
AoU	AMR	age-related eyesight deterioration	physical measurements	infectious diseases	1419	1	53	0	0.0373503	0.0359552	-0.196976
AoU	AMR	age-related eyesight deterioration	physical measurements	mental disorders	1419	1	66	0	0.0465116	0.0443483	-0.220863
AoU	AMR	age-related eyesight deterioration	physical measurements	neurological	1419	1	72	0	0.05074	0.0481654	-0.231197
AoU	AMR	age-related eyesight deterioration	physical measurements	respiratory	1419	1	76	0	0.0535588	0.0506903	-0.237886
AoU	AMR	age-related eyesight deterioration	physical measurements	injuries & poisonings	1419	1	76	0	0.0535588	0.0506903	-0.237886
AoU	AMR	age-related eyesight deterioration	physical measurements	dermatologic	1419	1	79	0	0.055673	0.0525735	-0.242807
AoU	AMR	age-related eyesight deterioration	physical measurements	neoplasms	1419	1	92	0	0.0648344	0.0606309	-0.263305
AoU	AMR	age-related eyesight deterioration	physical measurements	musculoskeletal	1419	1	102	0	0.0718816	0.0667146	-0.278296
AoU	AMR	age-related eyesight deterioration	physical measurements	endocrine/metabolic	1419	1	120	0	0.0845666	0.0774151	-0.303939
AoU	AMR	age-related eyesight deterioration	physical measurements	circulatory system	1419	1	142	0	0.10007	0.0900564	-0.333464
AoU	AMR	age-related eyesight deterioration	physical measurements	digestive	1419	1	143	0	0.100775	0.0906195	-0.334767
AoU	AMR	age-related eyesight deterioration	physical measurements	genitourinary	1419	1	151	0	0.106413	0.0950893	-0.345087
AoU	AMR	diabetes	clinical disease and health history	endocrine/metabolic	1419	28	120	21	2.36786	2.12635	12.7775
AoU	AMR	diabetes	clinical disease and health history	dermatologic	1419	28	79	4	1.55884	1.44403	2.03146
AoU	AMR	diabetes	clinical disease and health history	pregnancy complications	1419	28	30	1	0.591966	0.568418	0.541206
AoU	AMR	diabetes	clinical disease and health history	mental disorders	1419	28	66	1	1.30233	1.21811	-0.273925
AoU	AMR	diabetes	clinical disease and health history	symptoms	1419	28	31	0	0.611698	0.586942	-0.798435
AoU	AMR	diabetes	clinical disease and health history	congenital anomalies	1419	28	33	0	0.651163	0.623909	-0.824383
AoU	AMR	diabetes	clinical disease and health history	hematopoietic	1419	28	44	0	0.868217	0.825277	-0.955715
AoU	AMR	diabetes	clinical disease and health history	infectious diseases	1419	28	53	0	1.04581	0.987576	-1.05236
AoU	AMR	diabetes	clinical disease and health history	circulatory system	1419	28	142	1	2.80197	2.47357	-1.14574
AoU	AMR	diabetes	clinical disease and health history	neurological	1419	28	72	0	1.42072	1.32295	-1.2352
AoU	AMR	diabetes	clinical disease and health history	respiratory	1419	28	76	0	1.49965	1.3923	-1.27093
AoU	AMR	diabetes	clinical disease and health history	injuries & poisonings	1419	28	76	0	1.49965	1.3923	-1.27093
AoU	AMR	diabetes	clinical disease and health history	neoplasms	1419	28	92	0	1.81536	1.66534	-1.40673
AoU	AMR	diabetes	clinical disease and health history	musculoskeletal	1419	28	102	0	2.01268	1.83244	-1.48683
AoU	AMR	diabetes	clinical disease and health history	sense organs	1419	28	109	0	2.15081	1.94779	-1.5411
AoU	AMR	diabetes	clinical disease and health history	digestive	1419	28	143	0	2.82171	2.48903	-1.78853
AoU	AMR	diabetes	clinical disease and health history	genitourinary	1419	28	151	0	2.97956	2.6118	-1.84367
AoU	AMR	confortable retirement	socio-environmental context	mental disorders	1419	2	66	2	0.0930233	0.088634	6.40538
AoU	AMR	confortable retirement	socio-environmental context	pregnancy complications	1419	2	30	0	0.0422833	0.0413602	-0.207911
AoU	AMR	confortable retirement	socio-environmental context	symptoms	1419	2	31	0	0.0436927	0.0427081	-0.211424
AoU	AMR	confortable retirement	socio-environmental context	congenital anomalies	1419	2	33	0	0.0465116	0.0453979	-0.218295
AoU	AMR	confortable retirement	socio-environmental context	hematopoietic	1419	2	44	0	0.0620155	0.0600502	-0.253072
AoU	AMR	confortable retirement	socio-environmental context	infectious diseases	1419	2	53	0	0.0747005	0.0718597	-0.278664
AoU	AMR	confortable retirement	socio-environmental context	neurological	1419	2	72	0	0.10148	0.0962629	-0.327078
AoU	AMR	confortable retirement	socio-environmental context	respiratory	1419	2	76	0	0.107118	0.101309	-0.33654
AoU	AMR	confortable retirement	socio-environmental context	injuries & poisonings	1419	2	76	0	0.107118	0.101309	-0.33654
AoU	AMR	confortable retirement	socio-environmental context	dermatologic	1419	2	79	0	0.111346	0.105073	-0.343502
AoU	AMR	confortable retirement	socio-environmental context	neoplasms	1419	2	92	0	0.129669	0.121176	-0.3725
AoU	AMR	confortable retirement	socio-environmental context	musculoskeletal	1419	2	102	0	0.143763	0.133335	-0.393709
AoU	AMR	confortable retirement	socio-environmental context	sense organs	1419	2	109	0	0.153629	0.141728	-0.40808
AoU	AMR	confortable retirement	socio-environmental context	endocrine/metabolic	1419	2	120	0	0.169133	0.154721	-0.429986
AoU	AMR	confortable retirement	socio-environmental context	circulatory system	1419	2	142	0	0.200141	0.179986	-0.471755
AoU	AMR	confortable retirement	socio-environmental context	digestive	1419	2	143	0	0.20155	0.181111	-0.473599
AoU	AMR	confortable retirement	socio-environmental context	genitourinary	1419	2	151	0	0.212826	0.190044	-0.488199
AoU	AMR	inflammatory markers and poor diet	lifestyle and behavior	endocrine/metabolic	1419	3	120	3	0.2537	0.231918	5.70271
AoU	AMR	inflammatory markers and poor diet	lifestyle and behavior	pregnancy complications	1419	3	30	0	0.0634249	0.0619965	-0.254728
AoU	AMR	inflammatory markers and poor diet	lifestyle and behavior	symptoms	1419	3	31	0	0.0655391	0.0640169	-0.259032
AoU	AMR	inflammatory markers and poor diet	lifestyle and behavior	congenital anomalies	1419	3	33	0	0.0697674	0.0680488	-0.26745
AoU	AMR	inflammatory markers and poor diet	lifestyle and behavior	hematopoietic	1419	3	44	0	0.0930233	0.0900117	-0.310057
AoU	AMR	inflammatory markers and poor diet	lifestyle and behavior	infectious diseases	1419	3	53	0	0.112051	0.107713	-0.341413
AoU	AMR	inflammatory markers and poor diet	lifestyle and behavior	mental disorders	1419	3	66	0	0.139535	0.132857	-0.382816
AoU	AMR	inflammatory markers and poor diet	lifestyle and behavior	neurological	1419	3	72	0	0.15222	0.144292	-0.400728
AoU	AMR	inflammatory markers and poor diet	lifestyle and behavior	respiratory	1419	3	76	0	0.160677	0.151856	-0.412321
AoU	AMR	inflammatory markers and poor diet	lifestyle and behavior	injuries & poisonings	1419	3	76	0	0.160677	0.151856	-0.412321
AoU	AMR	inflammatory markers and poor diet	lifestyle and behavior	dermatologic	1419	3	79	0	0.167019	0.157498	-0.420851
AoU	AMR	inflammatory markers and poor diet	lifestyle and behavior	neoplasms	1419	3	92	0	0.194503	0.181636	-0.456379
AoU	AMR	inflammatory markers and poor diet	lifestyle and behavior	musculoskeletal	1419	3	102	0	0.215645	0.199862	-0.482363
AoU	AMR	inflammatory markers and poor diet	lifestyle and behavior	sense organs	1419	3	109	0	0.230444	0.212442	-0.499971
AoU	AMR	inflammatory markers and poor diet	lifestyle and behavior	circulatory system	1419	3	142	0	0.300211	0.269788	-0.577984
AoU	AMR	inflammatory markers and poor diet	lifestyle and behavior	digestive	1419	3	143	0	0.302326	0.271475	-0.580243
AoU	AMR	inflammatory markers and poor diet	lifestyle and behavior	genitourinary	1419	3	151	0	0.319239	0.284865	-0.598131
AoU	AMR	gastrointestinal issues	clinical disease and health history	digestive	1419	4	143	3	0.403101	0.361711	4.31791
AoU	AMR	gastrointestinal issues	clinical disease and health history	mental disorders	1419	4	66	1	0.186047	0.177018	1.9346
AoU	AMR	gastrointestinal issues	clinical disease and health history	pregnancy complications	1419	4	30	0	0.0845666	0.0826036	-0.294238
AoU	AMR	gastrointestinal issues	clinical disease and health history	symptoms	1419	4	31	0	0.0873855	0.0852956	-0.29921
AoU	AMR	gastrointestinal issues	clinical disease and health history	congenital anomalies	1419	4	33	0	0.0930233	0.0906677	-0.308934
AoU	AMR	gastrointestinal issues	clinical disease and health history	hematopoietic	1419	4	44	0	0.124031	0.119931	-0.35815
AoU	AMR	gastrointestinal issues	clinical disease and health history	infectious diseases	1419	4	53	0	0.149401	0.143517	-0.394369
AoU	AMR	gastrointestinal issues	clinical disease and health history	neurological	1419	4	72	0	0.20296	0.192254	-0.462884
AoU	AMR	gastrointestinal issues	clinical disease and health history	respiratory	1419	4	76	0	0.214235	0.202332	-0.476276
AoU	AMR	gastrointestinal issues	clinical disease and health history	injuries & poisonings	1419	4	76	0	0.214235	0.202332	-0.476276
AoU	AMR	gastrointestinal issues	clinical disease and health history	dermatologic	1419	4	79	0	0.222692	0.209849	-0.486128
AoU	AMR	gastrointestinal issues	clinical disease and health history	neoplasms	1419	4	92	0	0.259338	0.24201	-0.527167
AoU	AMR	gastrointestinal issues	clinical disease and health history	musculoskeletal	1419	4	102	0	0.287526	0.266294	-0.557182
AoU	AMR	gastrointestinal issues	clinical disease and health history	sense organs	1419	4	109	0	0.307259	0.283057	-0.577521
AoU	AMR	gastrointestinal issues	clinical disease and health history	endocrine/metabolic	1419	4	120	0	0.338266	0.309005	-0.608522
AoU	AMR	gastrointestinal issues	clinical disease and health history	circulatory system	1419	4	142	0	0.400282	0.359463	-0.667634
AoU	AMR	gastrointestinal issues	clinical disease and health history	genitourinary	1419	4	151	0	0.425652	0.379552	-0.690906
AoU	AMR	hearing	physical measurements	infectious diseases	1419	0	53	0	0	0	NA
AoU	AMR	hearing	physical measurements	neoplasms	1419	0	92	0	0	0	NA
AoU	AMR	hearing	physical measurements	endocrine/metabolic	1419	0	120	0	0	0	NA
AoU	AMR	hearing	physical measurements	hematopoietic	1419	0	44	0	0	0	NA
AoU	AMR	hearing	physical measurements	mental disorders	1419	0	66	0	0	0	NA
AoU	AMR	hearing	physical measurements	neurological	1419	0	72	0	0	0	NA
AoU	AMR	hearing	physical measurements	sense organs	1419	0	109	0	0	0	NA
AoU	AMR	hearing	physical measurements	circulatory system	1419	0	142	0	0	0	NA
AoU	AMR	hearing	physical measurements	respiratory	1419	0	76	0	0	0	NA
AoU	AMR	hearing	physical measurements	digestive	1419	0	143	0	0	0	NA
AoU	AMR	hearing	physical measurements	genitourinary	1419	0	151	0	0	0	NA
AoU	AMR	hearing	physical measurements	pregnancy complications	1419	0	30	0	0	0	NA
AoU	AMR	hearing	physical measurements	dermatologic	1419	0	79	0	0	0	NA
AoU	AMR	hearing	physical measurements	musculoskeletal	1419	0	102	0	0	0	NA
AoU	AMR	hearing	physical measurements	congenital anomalies	1419	0	33	0	0	0	NA
AoU	AMR	hearing	physical measurements	symptoms	1419	0	31	0	0	0	NA
AoU	AMR	hearing	physical measurements	injuries & poisonings	1419	0	76	0	0	0	NA
AoU	AMR	living near London	socio-environmental context	infectious diseases	1419	0	53	0	0	0	NA
AoU	AMR	living near London	socio-environmental context	neoplasms	1419	0	92	0	0	0	NA
AoU	AMR	living near London	socio-environmental context	endocrine/metabolic	1419	0	120	0	0	0	NA
AoU	AMR	living near London	socio-environmental context	hematopoietic	1419	0	44	0	0	0	NA
AoU	AMR	living near London	socio-environmental context	mental disorders	1419	0	66	0	0	0	NA
AoU	AMR	living near London	socio-environmental context	neurological	1419	0	72	0	0	0	NA
AoU	AMR	living near London	socio-environmental context	sense organs	1419	0	109	0	0	0	NA
AoU	AMR	living near London	socio-environmental context	circulatory system	1419	0	142	0	0	0	NA
AoU	AMR	living near London	socio-environmental context	respiratory	1419	0	76	0	0	0	NA
AoU	AMR	living near London	socio-environmental context	digestive	1419	0	143	0	0	0	NA
AoU	AMR	living near London	socio-environmental context	genitourinary	1419	0	151	0	0	0	NA
AoU	AMR	living near London	socio-environmental context	pregnancy complications	1419	0	30	0	0	0	NA
AoU	AMR	living near London	socio-environmental context	dermatologic	1419	0	79	0	0	0	NA
AoU	AMR	living near London	socio-environmental context	musculoskeletal	1419	0	102	0	0	0	NA
AoU	AMR	living near London	socio-environmental context	congenital anomalies	1419	0	33	0	0	0	NA
AoU	AMR	living near London	socio-environmental context	symptoms	1419	0	31	0	0	0	NA
AoU	AMR	living near London	socio-environmental context	injuries & poisonings	1419	0	76	0	0	0	NA
AoU	AMR	cognition and processing speed	mental health and cognition	infectious diseases	1419	0	53	0	0	0	NA
AoU	AMR	cognition and processing speed	mental health and cognition	neoplasms	1419	0	92	0	0	0	NA
AoU	AMR	cognition and processing speed	mental health and cognition	endocrine/metabolic	1419	0	120	0	0	0	NA
AoU	AMR	cognition and processing speed	mental health and cognition	hematopoietic	1419	0	44	0	0	0	NA
AoU	AMR	cognition and processing speed	mental health and cognition	mental disorders	1419	0	66	0	0	0	NA
AoU	AMR	cognition and processing speed	mental health and cognition	neurological	1419	0	72	0	0	0	NA
AoU	AMR	cognition and processing speed	mental health and cognition	sense organs	1419	0	109	0	0	0	NA
AoU	AMR	cognition and processing speed	mental health and cognition	circulatory system	1419	0	142	0	0	0	NA
AoU	AMR	cognition and processing speed	mental health and cognition	respiratory	1419	0	76	0	0	0	NA
AoU	AMR	cognition and processing speed	mental health and cognition	digestive	1419	0	143	0	0	0	NA
AoU	AMR	cognition and processing speed	mental health and cognition	genitourinary	1419	0	151	0	0	0	NA
AoU	AMR	cognition and processing speed	mental health and cognition	pregnancy complications	1419	0	30	0	0	0	NA
AoU	AMR	cognition and processing speed	mental health and cognition	dermatologic	1419	0	79	0	0	0	NA
AoU	AMR	cognition and processing speed	mental health and cognition	musculoskeletal	1419	0	102	0	0	0	NA
AoU	AMR	cognition and processing speed	mental health and cognition	congenital anomalies	1419	0	33	0	0	0	NA
AoU	AMR	cognition and processing speed	mental health and cognition	symptoms	1419	0	31	0	0	0	NA
AoU	AMR	cognition and processing speed	mental health and cognition	injuries & poisonings	1419	0	76	0	0	0	NA
AoU	AMR	neutrophil and lymphocytes in blood	biomarkers	infectious diseases	1419	0	53	0	0	0	NA
AoU	AMR	neutrophil and lymphocytes in blood	biomarkers	neoplasms	1419	0	92	0	0	0	NA
AoU	AMR	neutrophil and lymphocytes in blood	biomarkers	endocrine/metabolic	1419	0	120	0	0	0	NA
AoU	AMR	neutrophil and lymphocytes in blood	biomarkers	hematopoietic	1419	0	44	0	0	0	NA
AoU	AMR	neutrophil and lymphocytes in blood	biomarkers	mental disorders	1419	0	66	0	0	0	NA
AoU	AMR	neutrophil and lymphocytes in blood	biomarkers	neurological	1419	0	72	0	0	0	NA
AoU	AMR	neutrophil and lymphocytes in blood	biomarkers	sense organs	1419	0	109	0	0	0	NA
AoU	AMR	neutrophil and lymphocytes in blood	biomarkers	circulatory system	1419	0	142	0	0	0	NA
AoU	AMR	neutrophil and lymphocytes in blood	biomarkers	respiratory	1419	0	76	0	0	0	NA
AoU	AMR	neutrophil and lymphocytes in blood	biomarkers	digestive	1419	0	143	0	0	0	NA
AoU	AMR	neutrophil and lymphocytes in blood	biomarkers	genitourinary	1419	0	151	0	0	0	NA
AoU	AMR	neutrophil and lymphocytes in blood	biomarkers	pregnancy complications	1419	0	30	0	0	0	NA
AoU	AMR	neutrophil and lymphocytes in blood	biomarkers	dermatologic	1419	0	79	0	0	0	NA
AoU	AMR	neutrophil and lymphocytes in blood	biomarkers	musculoskeletal	1419	0	102	0	0	0	NA
AoU	AMR	neutrophil and lymphocytes in blood	biomarkers	congenital anomalies	1419	0	33	0	0	0	NA
AoU	AMR	neutrophil and lymphocytes in blood	biomarkers	symptoms	1419	0	31	0	0	0	NA
AoU	AMR	neutrophil and lymphocytes in blood	biomarkers	injuries & poisonings	1419	0	76	0	0	0	NA
AoU	AMR	handedness	lifestyle and behavior	infectious diseases	1419	0	53	0	0	0	NA
AoU	AMR	handedness	lifestyle and behavior	neoplasms	1419	0	92	0	0	0	NA
AoU	AMR	handedness	lifestyle and behavior	endocrine/metabolic	1419	0	120	0	0	0	NA
AoU	AMR	handedness	lifestyle and behavior	hematopoietic	1419	0	44	0	0	0	NA
AoU	AMR	handedness	lifestyle and behavior	mental disorders	1419	0	66	0	0	0	NA
AoU	AMR	handedness	lifestyle and behavior	neurological	1419	0	72	0	0	0	NA
AoU	AMR	handedness	lifestyle and behavior	sense organs	1419	0	109	0	0	0	NA
AoU	AMR	handedness	lifestyle and behavior	circulatory system	1419	0	142	0	0	0	NA
AoU	AMR	handedness	lifestyle and behavior	respiratory	1419	0	76	0	0	0	NA
AoU	AMR	handedness	lifestyle and behavior	digestive	1419	0	143	0	0	0	NA
AoU	AMR	handedness	lifestyle and behavior	genitourinary	1419	0	151	0	0	0	NA
AoU	AMR	handedness	lifestyle and behavior	pregnancy complications	1419	0	30	0	0	0	NA
AoU	AMR	handedness	lifestyle and behavior	dermatologic	1419	0	79	0	0	0	NA
AoU	AMR	handedness	lifestyle and behavior	musculoskeletal	1419	0	102	0	0	0	NA
AoU	AMR	handedness	lifestyle and behavior	congenital anomalies	1419	0	33	0	0	0	NA
AoU	AMR	handedness	lifestyle and behavior	symptoms	1419	0	31	0	0	0	NA
AoU	AMR	handedness	lifestyle and behavior	injuries & poisonings	1419	0	76	0	0	0	NA
AoU	CSA	anxiety and nervousness	mental health and cognition	infectious diseases	269	0	8	0	0	0	NA
AoU	CSA	anxiety and nervousness	mental health and cognition	neoplasms	269	0	7	0	0	0	NA
AoU	CSA	anxiety and nervousness	mental health and cognition	endocrine/metabolic	269	0	32	0	0	0	NA
AoU	CSA	anxiety and nervousness	mental health and cognition	hematopoietic	269	0	6	0	0	0	NA
AoU	CSA	anxiety and nervousness	mental health and cognition	mental disorders	269	0	11	0	0	0	NA
AoU	CSA	anxiety and nervousness	mental health and cognition	neurological	269	0	13	0	0	0	NA
AoU	CSA	anxiety and nervousness	mental health and cognition	sense organs	269	0	28	0	0	0	NA
AoU	CSA	anxiety and nervousness	mental health and cognition	circulatory system	269	0	24	0	0	0	NA
AoU	CSA	anxiety and nervousness	mental health and cognition	respiratory	269	0	20	0	0	0	NA
AoU	CSA	anxiety and nervousness	mental health and cognition	digestive	269	0	21	0	0	0	NA
AoU	CSA	anxiety and nervousness	mental health and cognition	genitourinary	269	0	35	0	0	0	NA
AoU	CSA	anxiety and nervousness	mental health and cognition	pregnancy complications	269	0	2	0	0	0	NA
AoU	CSA	anxiety and nervousness	mental health and cognition	dermatologic	269	0	19	0	0	0	NA
AoU	CSA	anxiety and nervousness	mental health and cognition	musculoskeletal	269	0	27	0	0	0	NA
AoU	CSA	anxiety and nervousness	mental health and cognition	symptoms	269	0	11	0	0	0	NA
AoU	CSA	anxiety and nervousness	mental health and cognition	injuries & poisonings	269	0	5	0	0	0	NA
AoU	CSA	depressive symptomatology	mental health and cognition	infectious diseases	269	0	8	0	0	0	NA
AoU	CSA	depressive symptomatology	mental health and cognition	neoplasms	269	0	7	0	0	0	NA
AoU	CSA	depressive symptomatology	mental health and cognition	endocrine/metabolic	269	0	32	0	0	0	NA
AoU	CSA	depressive symptomatology	mental health and cognition	hematopoietic	269	0	6	0	0	0	NA
AoU	CSA	depressive symptomatology	mental health and cognition	mental disorders	269	0	11	0	0	0	NA
AoU	CSA	depressive symptomatology	mental health and cognition	neurological	269	0	13	0	0	0	NA
AoU	CSA	depressive symptomatology	mental health and cognition	sense organs	269	0	28	0	0	0	NA
AoU	CSA	depressive symptomatology	mental health and cognition	circulatory system	269	0	24	0	0	0	NA
AoU	CSA	depressive symptomatology	mental health and cognition	respiratory	269	0	20	0	0	0	NA
AoU	CSA	depressive symptomatology	mental health and cognition	digestive	269	0	21	0	0	0	NA
AoU	CSA	depressive symptomatology	mental health and cognition	genitourinary	269	0	35	0	0	0	NA
AoU	CSA	depressive symptomatology	mental health and cognition	pregnancy complications	269	0	2	0	0	0	NA
AoU	CSA	depressive symptomatology	mental health and cognition	dermatologic	269	0	19	0	0	0	NA
AoU	CSA	depressive symptomatology	mental health and cognition	musculoskeletal	269	0	27	0	0	0	NA
AoU	CSA	depressive symptomatology	mental health and cognition	symptoms	269	0	11	0	0	0	NA
AoU	CSA	depressive symptomatology	mental health and cognition	injuries & poisonings	269	0	5	0	0	0	NA
AoU	CSA	clinical anxiety and depression	mental health and cognition	infectious diseases	269	0	8	0	0	0	NA
AoU	CSA	clinical anxiety and depression	mental health and cognition	neoplasms	269	0	7	0	0	0	NA
AoU	CSA	clinical anxiety and depression	mental health and cognition	endocrine/metabolic	269	0	32	0	0	0	NA
AoU	CSA	clinical anxiety and depression	mental health and cognition	hematopoietic	269	0	6	0	0	0	NA
AoU	CSA	clinical anxiety and depression	mental health and cognition	mental disorders	269	0	11	0	0	0	NA
AoU	CSA	clinical anxiety and depression	mental health and cognition	neurological	269	0	13	0	0	0	NA
AoU	CSA	clinical anxiety and depression	mental health and cognition	sense organs	269	0	28	0	0	0	NA
AoU	CSA	clinical anxiety and depression	mental health and cognition	circulatory system	269	0	24	0	0	0	NA
AoU	CSA	clinical anxiety and depression	mental health and cognition	respiratory	269	0	20	0	0	0	NA
AoU	CSA	clinical anxiety and depression	mental health and cognition	digestive	269	0	21	0	0	0	NA
AoU	CSA	clinical anxiety and depression	mental health and cognition	genitourinary	269	0	35	0	0	0	NA
AoU	CSA	clinical anxiety and depression	mental health and cognition	pregnancy complications	269	0	2	0	0	0	NA
AoU	CSA	clinical anxiety and depression	mental health and cognition	dermatologic	269	0	19	0	0	0	NA
AoU	CSA	clinical anxiety and depression	mental health and cognition	musculoskeletal	269	0	27	0	0	0	NA
AoU	CSA	clinical anxiety and depression	mental health and cognition	symptoms	269	0	11	0	0	0	NA
AoU	CSA	clinical anxiety and depression	mental health and cognition	injuries & poisonings	269	0	5	0	0	0	NA
AoU	CSA	urbanicity	socio-environmental context	infectious diseases	269	0	8	0	0	0	NA
AoU	CSA	urbanicity	socio-environmental context	neoplasms	269	0	7	0	0	0	NA
AoU	CSA	urbanicity	socio-environmental context	endocrine/metabolic	269	0	32	0	0	0	NA
AoU	CSA	urbanicity	socio-environmental context	hematopoietic	269	0	6	0	0	0	NA
AoU	CSA	urbanicity	socio-environmental context	mental disorders	269	0	11	0	0	0	NA
AoU	CSA	urbanicity	socio-environmental context	neurological	269	0	13	0	0	0	NA
AoU	CSA	urbanicity	socio-environmental context	sense organs	269	0	28	0	0	0	NA
AoU	CSA	urbanicity	socio-environmental context	circulatory system	269	0	24	0	0	0	NA
AoU	CSA	urbanicity	socio-environmental context	respiratory	269	0	20	0	0	0	NA
AoU	CSA	urbanicity	socio-environmental context	digestive	269	0	21	0	0	0	NA
AoU	CSA	urbanicity	socio-environmental context	genitourinary	269	0	35	0	0	0	NA
AoU	CSA	urbanicity	socio-environmental context	pregnancy complications	269	0	2	0	0	0	NA
AoU	CSA	urbanicity	socio-environmental context	dermatologic	269	0	19	0	0	0	NA
AoU	CSA	urbanicity	socio-environmental context	musculoskeletal	269	0	27	0	0	0	NA
AoU	CSA	urbanicity	socio-environmental context	symptoms	269	0	11	0	0	0	NA
AoU	CSA	urbanicity	socio-environmental context	injuries & poisonings	269	0	5	0	0	0	NA
AoU	CSA	occupation and workplace environment	socio-environmental context	infectious diseases	269	0	8	0	0	0	NA
AoU	CSA	occupation and workplace environment	socio-environmental context	neoplasms	269	0	7	0	0	0	NA
AoU	CSA	occupation and workplace environment	socio-environmental context	endocrine/metabolic	269	0	32	0	0	0	NA
AoU	CSA	occupation and workplace environment	socio-environmental context	hematopoietic	269	0	6	0	0	0	NA
AoU	CSA	occupation and workplace environment	socio-environmental context	mental disorders	269	0	11	0	0	0	NA
AoU	CSA	occupation and workplace environment	socio-environmental context	neurological	269	0	13	0	0	0	NA
AoU	CSA	occupation and workplace environment	socio-environmental context	sense organs	269	0	28	0	0	0	NA
AoU	CSA	occupation and workplace environment	socio-environmental context	circulatory system	269	0	24	0	0	0	NA
AoU	CSA	occupation and workplace environment	socio-environmental context	respiratory	269	0	20	0	0	0	NA
AoU	CSA	occupation and workplace environment	socio-environmental context	digestive	269	0	21	0	0	0	NA
AoU	CSA	occupation and workplace environment	socio-environmental context	genitourinary	269	0	35	0	0	0	NA
AoU	CSA	occupation and workplace environment	socio-environmental context	pregnancy complications	269	0	2	0	0	0	NA
AoU	CSA	occupation and workplace environment	socio-environmental context	dermatologic	269	0	19	0	0	0	NA
AoU	CSA	occupation and workplace environment	socio-environmental context	musculoskeletal	269	0	27	0	0	0	NA
AoU	CSA	occupation and workplace environment	socio-environmental context	symptoms	269	0	11	0	0	0	NA
AoU	CSA	occupation and workplace environment	socio-environmental context	injuries & poisonings	269	0	5	0	0	0	NA
AoU	CSA	smoking and associated risk behaviors	lifestyle and behavior	infectious diseases	269	0	8	0	0	0	NA
AoU	CSA	smoking and associated risk behaviors	lifestyle and behavior	neoplasms	269	0	7	0	0	0	NA
AoU	CSA	smoking and associated risk behaviors	lifestyle and behavior	endocrine/metabolic	269	0	32	0	0	0	NA
AoU	CSA	smoking and associated risk behaviors	lifestyle and behavior	hematopoietic	269	0	6	0	0	0	NA
AoU	CSA	smoking and associated risk behaviors	lifestyle and behavior	mental disorders	269	0	11	0	0	0	NA
AoU	CSA	smoking and associated risk behaviors	lifestyle and behavior	neurological	269	0	13	0	0	0	NA
AoU	CSA	smoking and associated risk behaviors	lifestyle and behavior	sense organs	269	0	28	0	0	0	NA
AoU	CSA	smoking and associated risk behaviors	lifestyle and behavior	circulatory system	269	0	24	0	0	0	NA
AoU	CSA	smoking and associated risk behaviors	lifestyle and behavior	respiratory	269	0	20	0	0	0	NA
AoU	CSA	smoking and associated risk behaviors	lifestyle and behavior	digestive	269	0	21	0	0	0	NA
AoU	CSA	smoking and associated risk behaviors	lifestyle and behavior	genitourinary	269	0	35	0	0	0	NA
AoU	CSA	smoking and associated risk behaviors	lifestyle and behavior	pregnancy complications	269	0	2	0	0	0	NA
AoU	CSA	smoking and associated risk behaviors	lifestyle and behavior	dermatologic	269	0	19	0	0	0	NA
AoU	CSA	smoking and associated risk behaviors	lifestyle and behavior	musculoskeletal	269	0	27	0	0	0	NA
AoU	CSA	smoking and associated risk behaviors	lifestyle and behavior	symptoms	269	0	11	0	0	0	NA
AoU	CSA	smoking and associated risk behaviors	lifestyle and behavior	injuries & poisonings	269	0	5	0	0	0	NA
AoU	CSA	BMI and adiposity	physical measurements	infectious diseases	269	0	8	0	0	0	NA
AoU	CSA	BMI and adiposity	physical measurements	neoplasms	269	0	7	0	0	0	NA
AoU	CSA	BMI and adiposity	physical measurements	endocrine/metabolic	269	0	32	0	0	0	NA
AoU	CSA	BMI and adiposity	physical measurements	hematopoietic	269	0	6	0	0	0	NA
AoU	CSA	BMI and adiposity	physical measurements	mental disorders	269	0	11	0	0	0	NA
AoU	CSA	BMI and adiposity	physical measurements	neurological	269	0	13	0	0	0	NA
AoU	CSA	BMI and adiposity	physical measurements	sense organs	269	0	28	0	0	0	NA
AoU	CSA	BMI and adiposity	physical measurements	circulatory system	269	0	24	0	0	0	NA
AoU	CSA	BMI and adiposity	physical measurements	respiratory	269	0	20	0	0	0	NA
AoU	CSA	BMI and adiposity	physical measurements	digestive	269	0	21	0	0	0	NA
AoU	CSA	BMI and adiposity	physical measurements	genitourinary	269	0	35	0	0	0	NA
AoU	CSA	BMI and adiposity	physical measurements	pregnancy complications	269	0	2	0	0	0	NA
AoU	CSA	BMI and adiposity	physical measurements	dermatologic	269	0	19	0	0	0	NA
AoU	CSA	BMI and adiposity	physical measurements	musculoskeletal	269	0	27	0	0	0	NA
AoU	CSA	BMI and adiposity	physical measurements	symptoms	269	0	11	0	0	0	NA
AoU	CSA	BMI and adiposity	physical measurements	injuries & poisonings	269	0	5	0	0	0	NA
AoU	CSA	trauma	mental health and cognition	infectious diseases	269	0	8	0	0	0	NA
AoU	CSA	trauma	mental health and cognition	neoplasms	269	0	7	0	0	0	NA
AoU	CSA	trauma	mental health and cognition	endocrine/metabolic	269	0	32	0	0	0	NA
AoU	CSA	trauma	mental health and cognition	hematopoietic	269	0	6	0	0	0	NA
AoU	CSA	trauma	mental health and cognition	mental disorders	269	0	11	0	0	0	NA
AoU	CSA	trauma	mental health and cognition	neurological	269	0	13	0	0	0	NA
AoU	CSA	trauma	mental health and cognition	sense organs	269	0	28	0	0	0	NA
AoU	CSA	trauma	mental health and cognition	circulatory system	269	0	24	0	0	0	NA
AoU	CSA	trauma	mental health and cognition	respiratory	269	0	20	0	0	0	NA
AoU	CSA	trauma	mental health and cognition	digestive	269	0	21	0	0	0	NA
AoU	CSA	trauma	mental health and cognition	genitourinary	269	0	35	0	0	0	NA
AoU	CSA	trauma	mental health and cognition	pregnancy complications	269	0	2	0	0	0	NA
AoU	CSA	trauma	mental health and cognition	dermatologic	269	0	19	0	0	0	NA
AoU	CSA	trauma	mental health and cognition	musculoskeletal	269	0	27	0	0	0	NA
AoU	CSA	trauma	mental health and cognition	symptoms	269	0	11	0	0	0	NA
AoU	CSA	trauma	mental health and cognition	injuries & poisonings	269	0	5	0	0	0	NA
AoU	CSA	educational attainment	socio-environmental context	infectious diseases	269	0	8	0	0	0	NA
AoU	CSA	educational attainment	socio-environmental context	neoplasms	269	0	7	0	0	0	NA
AoU	CSA	educational attainment	socio-environmental context	endocrine/metabolic	269	0	32	0	0	0	NA
AoU	CSA	educational attainment	socio-environmental context	hematopoietic	269	0	6	0	0	0	NA
AoU	CSA	educational attainment	socio-environmental context	mental disorders	269	0	11	0	0	0	NA
AoU	CSA	educational attainment	socio-environmental context	neurological	269	0	13	0	0	0	NA
AoU	CSA	educational attainment	socio-environmental context	sense organs	269	0	28	0	0	0	NA
AoU	CSA	educational attainment	socio-environmental context	circulatory system	269	0	24	0	0	0	NA
AoU	CSA	educational attainment	socio-environmental context	respiratory	269	0	20	0	0	0	NA
AoU	CSA	educational attainment	socio-environmental context	digestive	269	0	21	0	0	0	NA
AoU	CSA	educational attainment	socio-environmental context	genitourinary	269	0	35	0	0	0	NA
AoU	CSA	educational attainment	socio-environmental context	pregnancy complications	269	0	2	0	0	0	NA
AoU	CSA	educational attainment	socio-environmental context	dermatologic	269	0	19	0	0	0	NA
AoU	CSA	educational attainment	socio-environmental context	musculoskeletal	269	0	27	0	0	0	NA
AoU	CSA	educational attainment	socio-environmental context	symptoms	269	0	11	0	0	0	NA
AoU	CSA	educational attainment	socio-environmental context	injuries & poisonings	269	0	5	0	0	0	NA
AoU	CSA	respiratory disease	clinical disease and health history	infectious diseases	269	0	8	0	0	0	NA
AoU	CSA	respiratory disease	clinical disease and health history	neoplasms	269	0	7	0	0	0	NA
AoU	CSA	respiratory disease	clinical disease and health history	endocrine/metabolic	269	0	32	0	0	0	NA
AoU	CSA	respiratory disease	clinical disease and health history	hematopoietic	269	0	6	0	0	0	NA
AoU	CSA	respiratory disease	clinical disease and health history	mental disorders	269	0	11	0	0	0	NA
AoU	CSA	respiratory disease	clinical disease and health history	neurological	269	0	13	0	0	0	NA
AoU	CSA	respiratory disease	clinical disease and health history	sense organs	269	0	28	0	0	0	NA
AoU	CSA	respiratory disease	clinical disease and health history	circulatory system	269	0	24	0	0	0	NA
AoU	CSA	respiratory disease	clinical disease and health history	respiratory	269	0	20	0	0	0	NA
AoU	CSA	respiratory disease	clinical disease and health history	digestive	269	0	21	0	0	0	NA
AoU	CSA	respiratory disease	clinical disease and health history	genitourinary	269	0	35	0	0	0	NA
AoU	CSA	respiratory disease	clinical disease and health history	pregnancy complications	269	0	2	0	0	0	NA
AoU	CSA	respiratory disease	clinical disease and health history	dermatologic	269	0	19	0	0	0	NA
AoU	CSA	respiratory disease	clinical disease and health history	musculoskeletal	269	0	27	0	0	0	NA
AoU	CSA	respiratory disease	clinical disease and health history	symptoms	269	0	11	0	0	0	NA
AoU	CSA	respiratory disease	clinical disease and health history	injuries & poisonings	269	0	5	0	0	0	NA
AoU	CSA	hypertension	clinical disease and health history	circulatory system	269	2	24	2	0.178439	0.161912	4.52693
AoU	CSA	hypertension	clinical disease and health history	pregnancy complications	269	2	2	0	0.0148699	0.0147043	-0.122627
AoU	CSA	hypertension	clinical disease and health history	injuries & poisonings	269	2	5	0	0.0371747	0.0363476	-0.194989
AoU	CSA	hypertension	clinical disease and health history	hematopoietic	269	2	6	0	0.0446097	0.0434519	-0.214005
AoU	CSA	hypertension	clinical disease and health history	neoplasms	269	2	7	0	0.0520446	0.0505012	-0.231593
AoU	CSA	hypertension	clinical disease and health history	infectious diseases	269	2	8	0	0.0594795	0.0574953	-0.248057
AoU	CSA	hypertension	clinical disease and health history	mental disorders	269	2	11	0	0.0817844	0.0781474	-0.292559
AoU	CSA	hypertension	clinical disease and health history	symptoms	269	2	11	0	0.0817844	0.0781474	-0.292559
AoU	CSA	hypertension	clinical disease and health history	neurological	269	2	13	0	0.0966543	0.09164	-0.319285
AoU	CSA	hypertension	clinical disease and health history	dermatologic	269	2	19	0	0.141264	0.130796	-0.390601
AoU	CSA	hypertension	clinical disease and health history	respiratory	269	2	20	0	0.148699	0.13713	-0.401552
AoU	CSA	hypertension	clinical disease and health history	digestive	269	2	21	0	0.156134	0.143408	-0.412297
AoU	CSA	hypertension	clinical disease and health history	musculoskeletal	269	2	27	0	0.200743	0.179921	-0.473261
AoU	CSA	hypertension	clinical disease and health history	sense organs	269	2	28	0	0.208178	0.185813	-0.482944
AoU	CSA	hypertension	clinical disease and health history	endocrine/metabolic	269	2	32	0	0.237918	0.208834	-0.520628
AoU	CSA	hypertension	clinical disease and health history	genitourinary	269	2	35	0	0.260223	0.22552	-0.547965
AoU	CSA	use of dietory supplement	clinical disease and health history	infectious diseases	269	0	8	0	0	0	NA
AoU	CSA	use of dietory supplement	clinical disease and health history	neoplasms	269	0	7	0	0	0	NA
AoU	CSA	use of dietory supplement	clinical disease and health history	endocrine/metabolic	269	0	32	0	0	0	NA
AoU	CSA	use of dietory supplement	clinical disease and health history	hematopoietic	269	0	6	0	0	0	NA
AoU	CSA	use of dietory supplement	clinical disease and health history	mental disorders	269	0	11	0	0	0	NA
AoU	CSA	use of dietory supplement	clinical disease and health history	neurological	269	0	13	0	0	0	NA
AoU	CSA	use of dietory supplement	clinical disease and health history	sense organs	269	0	28	0	0	0	NA
AoU	CSA	use of dietory supplement	clinical disease and health history	circulatory system	269	0	24	0	0	0	NA
AoU	CSA	use of dietory supplement	clinical disease and health history	respiratory	269	0	20	0	0	0	NA
AoU	CSA	use of dietory supplement	clinical disease and health history	digestive	269	0	21	0	0	0	NA
AoU	CSA	use of dietory supplement	clinical disease and health history	genitourinary	269	0	35	0	0	0	NA
AoU	CSA	use of dietory supplement	clinical disease and health history	pregnancy complications	269	0	2	0	0	0	NA
AoU	CSA	use of dietory supplement	clinical disease and health history	dermatologic	269	0	19	0	0	0	NA
AoU	CSA	use of dietory supplement	clinical disease and health history	musculoskeletal	269	0	27	0	0	0	NA
AoU	CSA	use of dietory supplement	clinical disease and health history	symptoms	269	0	11	0	0	0	NA
AoU	CSA	use of dietory supplement	clinical disease and health history	injuries & poisonings	269	0	5	0	0	0	NA
AoU	CSA	joint pain	clinical disease and health history	infectious diseases	269	0	8	0	0	0	NA
AoU	CSA	joint pain	clinical disease and health history	neoplasms	269	0	7	0	0	0	NA
AoU	CSA	joint pain	clinical disease and health history	endocrine/metabolic	269	0	32	0	0	0	NA
AoU	CSA	joint pain	clinical disease and health history	hematopoietic	269	0	6	0	0	0	NA
AoU	CSA	joint pain	clinical disease and health history	mental disorders	269	0	11	0	0	0	NA
AoU	CSA	joint pain	clinical disease and health history	neurological	269	0	13	0	0	0	NA
AoU	CSA	joint pain	clinical disease and health history	sense organs	269	0	28	0	0	0	NA
AoU	CSA	joint pain	clinical disease and health history	circulatory system	269	0	24	0	0	0	NA
AoU	CSA	joint pain	clinical disease and health history	respiratory	269	0	20	0	0	0	NA
AoU	CSA	joint pain	clinical disease and health history	digestive	269	0	21	0	0	0	NA
AoU	CSA	joint pain	clinical disease and health history	genitourinary	269	0	35	0	0	0	NA
AoU	CSA	joint pain	clinical disease and health history	pregnancy complications	269	0	2	0	0	0	NA
AoU	CSA	joint pain	clinical disease and health history	dermatologic	269	0	19	0	0	0	NA
AoU	CSA	joint pain	clinical disease and health history	musculoskeletal	269	0	27	0	0	0	NA
AoU	CSA	joint pain	clinical disease and health history	symptoms	269	0	11	0	0	0	NA
AoU	CSA	joint pain	clinical disease and health history	injuries & poisonings	269	0	5	0	0	0	NA
AoU	CSA	social and economic stability	socio-environmental context	infectious diseases	269	0	8	0	0	0	NA
AoU	CSA	social and economic stability	socio-environmental context	neoplasms	269	0	7	0	0	0	NA
AoU	CSA	social and economic stability	socio-environmental context	endocrine/metabolic	269	0	32	0	0	0	NA
AoU	CSA	social and economic stability	socio-environmental context	hematopoietic	269	0	6	0	0	0	NA
AoU	CSA	social and economic stability	socio-environmental context	mental disorders	269	0	11	0	0	0	NA
AoU	CSA	social and economic stability	socio-environmental context	neurological	269	0	13	0	0	0	NA
AoU	CSA	social and economic stability	socio-environmental context	sense organs	269	0	28	0	0	0	NA
AoU	CSA	social and economic stability	socio-environmental context	circulatory system	269	0	24	0	0	0	NA
AoU	CSA	social and economic stability	socio-environmental context	respiratory	269	0	20	0	0	0	NA
AoU	CSA	social and economic stability	socio-environmental context	digestive	269	0	21	0	0	0	NA
AoU	CSA	social and economic stability	socio-environmental context	genitourinary	269	0	35	0	0	0	NA
AoU	CSA	social and economic stability	socio-environmental context	pregnancy complications	269	0	2	0	0	0	NA
AoU	CSA	social and economic stability	socio-environmental context	dermatologic	269	0	19	0	0	0	NA
AoU	CSA	social and economic stability	socio-environmental context	musculoskeletal	269	0	27	0	0	0	NA
AoU	CSA	social and economic stability	socio-environmental context	symptoms	269	0	11	0	0	0	NA
AoU	CSA	social and economic stability	socio-environmental context	injuries & poisonings	269	0	5	0	0	0	NA
AoU	CSA	CAD	clinical disease and health history	infectious diseases	269	0	8	0	0	0	NA
AoU	CSA	CAD	clinical disease and health history	neoplasms	269	0	7	0	0	0	NA
AoU	CSA	CAD	clinical disease and health history	endocrine/metabolic	269	0	32	0	0	0	NA
AoU	CSA	CAD	clinical disease and health history	hematopoietic	269	0	6	0	0	0	NA
AoU	CSA	CAD	clinical disease and health history	mental disorders	269	0	11	0	0	0	NA
AoU	CSA	CAD	clinical disease and health history	neurological	269	0	13	0	0	0	NA
AoU	CSA	CAD	clinical disease and health history	sense organs	269	0	28	0	0	0	NA
AoU	CSA	CAD	clinical disease and health history	circulatory system	269	0	24	0	0	0	NA
AoU	CSA	CAD	clinical disease and health history	respiratory	269	0	20	0	0	0	NA
AoU	CSA	CAD	clinical disease and health history	digestive	269	0	21	0	0	0	NA
AoU	CSA	CAD	clinical disease and health history	genitourinary	269	0	35	0	0	0	NA
AoU	CSA	CAD	clinical disease and health history	pregnancy complications	269	0	2	0	0	0	NA
AoU	CSA	CAD	clinical disease and health history	dermatologic	269	0	19	0	0	0	NA
AoU	CSA	CAD	clinical disease and health history	musculoskeletal	269	0	27	0	0	0	NA
AoU	CSA	CAD	clinical disease and health history	symptoms	269	0	11	0	0	0	NA
AoU	CSA	CAD	clinical disease and health history	injuries & poisonings	269	0	5	0	0	0	NA
AoU	CSA	office and retain occupation	socio-environmental context	infectious diseases	269	0	8	0	0	0	NA
AoU	CSA	office and retain occupation	socio-environmental context	neoplasms	269	0	7	0	0	0	NA
AoU	CSA	office and retain occupation	socio-environmental context	endocrine/metabolic	269	0	32	0	0	0	NA
AoU	CSA	office and retain occupation	socio-environmental context	hematopoietic	269	0	6	0	0	0	NA
AoU	CSA	office and retain occupation	socio-environmental context	mental disorders	269	0	11	0	0	0	NA
AoU	CSA	office and retain occupation	socio-environmental context	neurological	269	0	13	0	0	0	NA
AoU	CSA	office and retain occupation	socio-environmental context	sense organs	269	0	28	0	0	0	NA
AoU	CSA	office and retain occupation	socio-environmental context	circulatory system	269	0	24	0	0	0	NA
AoU	CSA	office and retain occupation	socio-environmental context	respiratory	269	0	20	0	0	0	NA
AoU	CSA	office and retain occupation	socio-environmental context	digestive	269	0	21	0	0	0	NA
AoU	CSA	office and retain occupation	socio-environmental context	genitourinary	269	0	35	0	0	0	NA
AoU	CSA	office and retain occupation	socio-environmental context	pregnancy complications	269	0	2	0	0	0	NA
AoU	CSA	office and retain occupation	socio-environmental context	dermatologic	269	0	19	0	0	0	NA
AoU	CSA	office and retain occupation	socio-environmental context	musculoskeletal	269	0	27	0	0	0	NA
AoU	CSA	office and retain occupation	socio-environmental context	symptoms	269	0	11	0	0	0	NA
AoU	CSA	office and retain occupation	socio-environmental context	injuries & poisonings	269	0	5	0	0	0	NA
AoU	CSA	chrnoic pain	clinical disease and health history	infectious diseases	269	0	8	0	0	0	NA
AoU	CSA	chrnoic pain	clinical disease and health history	neoplasms	269	0	7	0	0	0	NA
AoU	CSA	chrnoic pain	clinical disease and health history	endocrine/metabolic	269	0	32	0	0	0	NA
AoU	CSA	chrnoic pain	clinical disease and health history	hematopoietic	269	0	6	0	0	0	NA
AoU	CSA	chrnoic pain	clinical disease and health history	mental disorders	269	0	11	0	0	0	NA
AoU	CSA	chrnoic pain	clinical disease and health history	neurological	269	0	13	0	0	0	NA
AoU	CSA	chrnoic pain	clinical disease and health history	sense organs	269	0	28	0	0	0	NA
AoU	CSA	chrnoic pain	clinical disease and health history	circulatory system	269	0	24	0	0	0	NA
AoU	CSA	chrnoic pain	clinical disease and health history	respiratory	269	0	20	0	0	0	NA
AoU	CSA	chrnoic pain	clinical disease and health history	digestive	269	0	21	0	0	0	NA
AoU	CSA	chrnoic pain	clinical disease and health history	genitourinary	269	0	35	0	0	0	NA
AoU	CSA	chrnoic pain	clinical disease and health history	pregnancy complications	269	0	2	0	0	0	NA
AoU	CSA	chrnoic pain	clinical disease and health history	dermatologic	269	0	19	0	0	0	NA
AoU	CSA	chrnoic pain	clinical disease and health history	musculoskeletal	269	0	27	0	0	0	NA
AoU	CSA	chrnoic pain	clinical disease and health history	symptoms	269	0	11	0	0	0	NA
AoU	CSA	chrnoic pain	clinical disease and health history	injuries & poisonings	269	0	5	0	0	0	NA
AoU	CSA	bone density	physical measurements	infectious diseases	269	0	8	0	0	0	NA
AoU	CSA	bone density	physical measurements	neoplasms	269	0	7	0	0	0	NA
AoU	CSA	bone density	physical measurements	endocrine/metabolic	269	0	32	0	0	0	NA
AoU	CSA	bone density	physical measurements	hematopoietic	269	0	6	0	0	0	NA
AoU	CSA	bone density	physical measurements	mental disorders	269	0	11	0	0	0	NA
AoU	CSA	bone density	physical measurements	neurological	269	0	13	0	0	0	NA
AoU	CSA	bone density	physical measurements	sense organs	269	0	28	0	0	0	NA
AoU	CSA	bone density	physical measurements	circulatory system	269	0	24	0	0	0	NA
AoU	CSA	bone density	physical measurements	respiratory	269	0	20	0	0	0	NA
AoU	CSA	bone density	physical measurements	digestive	269	0	21	0	0	0	NA
AoU	CSA	bone density	physical measurements	genitourinary	269	0	35	0	0	0	NA
AoU	CSA	bone density	physical measurements	pregnancy complications	269	0	2	0	0	0	NA
AoU	CSA	bone density	physical measurements	dermatologic	269	0	19	0	0	0	NA
AoU	CSA	bone density	physical measurements	musculoskeletal	269	0	27	0	0	0	NA
AoU	CSA	bone density	physical measurements	symptoms	269	0	11	0	0	0	NA
AoU	CSA	bone density	physical measurements	injuries & poisonings	269	0	5	0	0	0	NA
AoU	CSA	serve, life-threatening illness	clinical disease and health history	infectious diseases	269	0	8	0	0	0	NA
AoU	CSA	serve, life-threatening illness	clinical disease and health history	neoplasms	269	0	7	0	0	0	NA
AoU	CSA	serve, life-threatening illness	clinical disease and health history	endocrine/metabolic	269	0	32	0	0	0	NA
AoU	CSA	serve, life-threatening illness	clinical disease and health history	hematopoietic	269	0	6	0	0	0	NA
AoU	CSA	serve, life-threatening illness	clinical disease and health history	mental disorders	269	0	11	0	0	0	NA
AoU	CSA	serve, life-threatening illness	clinical disease and health history	neurological	269	0	13	0	0	0	NA
AoU	CSA	serve, life-threatening illness	clinical disease and health history	sense organs	269	0	28	0	0	0	NA
AoU	CSA	serve, life-threatening illness	clinical disease and health history	circulatory system	269	0	24	0	0	0	NA
AoU	CSA	serve, life-threatening illness	clinical disease and health history	respiratory	269	0	20	0	0	0	NA
AoU	CSA	serve, life-threatening illness	clinical disease and health history	digestive	269	0	21	0	0	0	NA
AoU	CSA	serve, life-threatening illness	clinical disease and health history	genitourinary	269	0	35	0	0	0	NA
AoU	CSA	serve, life-threatening illness	clinical disease and health history	pregnancy complications	269	0	2	0	0	0	NA
AoU	CSA	serve, life-threatening illness	clinical disease and health history	dermatologic	269	0	19	0	0	0	NA
AoU	CSA	serve, life-threatening illness	clinical disease and health history	musculoskeletal	269	0	27	0	0	0	NA
AoU	CSA	serve, life-threatening illness	clinical disease and health history	symptoms	269	0	11	0	0	0	NA
AoU	CSA	serve, life-threatening illness	clinical disease and health history	injuries & poisonings	269	0	5	0	0	0	NA
AoU	CSA	body size	physical measurements	infectious diseases	269	0	8	0	0	0	NA
AoU	CSA	body size	physical measurements	neoplasms	269	0	7	0	0	0	NA
AoU	CSA	body size	physical measurements	endocrine/metabolic	269	0	32	0	0	0	NA
AoU	CSA	body size	physical measurements	hematopoietic	269	0	6	0	0	0	NA
AoU	CSA	body size	physical measurements	mental disorders	269	0	11	0	0	0	NA
AoU	CSA	body size	physical measurements	neurological	269	0	13	0	0	0	NA
AoU	CSA	body size	physical measurements	sense organs	269	0	28	0	0	0	NA
AoU	CSA	body size	physical measurements	circulatory system	269	0	24	0	0	0	NA
AoU	CSA	body size	physical measurements	respiratory	269	0	20	0	0	0	NA
AoU	CSA	body size	physical measurements	digestive	269	0	21	0	0	0	NA
AoU	CSA	body size	physical measurements	genitourinary	269	0	35	0	0	0	NA
AoU	CSA	body size	physical measurements	pregnancy complications	269	0	2	0	0	0	NA
AoU	CSA	body size	physical measurements	dermatologic	269	0	19	0	0	0	NA
AoU	CSA	body size	physical measurements	musculoskeletal	269	0	27	0	0	0	NA
AoU	CSA	body size	physical measurements	symptoms	269	0	11	0	0	0	NA
AoU	CSA	body size	physical measurements	injuries & poisonings	269	0	5	0	0	0	NA
AoU	CSA	alcohol use and misue	lifestyle and behavior	infectious diseases	269	0	8	0	0	0	NA
AoU	CSA	alcohol use and misue	lifestyle and behavior	neoplasms	269	0	7	0	0	0	NA
AoU	CSA	alcohol use and misue	lifestyle and behavior	endocrine/metabolic	269	0	32	0	0	0	NA
AoU	CSA	alcohol use and misue	lifestyle and behavior	hematopoietic	269	0	6	0	0	0	NA
AoU	CSA	alcohol use and misue	lifestyle and behavior	mental disorders	269	0	11	0	0	0	NA
AoU	CSA	alcohol use and misue	lifestyle and behavior	neurological	269	0	13	0	0	0	NA
AoU	CSA	alcohol use and misue	lifestyle and behavior	sense organs	269	0	28	0	0	0	NA
AoU	CSA	alcohol use and misue	lifestyle and behavior	circulatory system	269	0	24	0	0	0	NA
AoU	CSA	alcohol use and misue	lifestyle and behavior	respiratory	269	0	20	0	0	0	NA
AoU	CSA	alcohol use and misue	lifestyle and behavior	digestive	269	0	21	0	0	0	NA
AoU	CSA	alcohol use and misue	lifestyle and behavior	genitourinary	269	0	35	0	0	0	NA
AoU	CSA	alcohol use and misue	lifestyle and behavior	pregnancy complications	269	0	2	0	0	0	NA
AoU	CSA	alcohol use and misue	lifestyle and behavior	dermatologic	269	0	19	0	0	0	NA
AoU	CSA	alcohol use and misue	lifestyle and behavior	musculoskeletal	269	0	27	0	0	0	NA
AoU	CSA	alcohol use and misue	lifestyle and behavior	symptoms	269	0	11	0	0	0	NA
AoU	CSA	alcohol use and misue	lifestyle and behavior	injuries & poisonings	269	0	5	0	0	0	NA
AoU	CSA	physical activity	lifestyle and behavior	infectious diseases	269	0	8	0	0	0	NA
AoU	CSA	physical activity	lifestyle and behavior	neoplasms	269	0	7	0	0	0	NA
AoU	CSA	physical activity	lifestyle and behavior	endocrine/metabolic	269	0	32	0	0	0	NA
AoU	CSA	physical activity	lifestyle and behavior	hematopoietic	269	0	6	0	0	0	NA
AoU	CSA	physical activity	lifestyle and behavior	mental disorders	269	0	11	0	0	0	NA
AoU	CSA	physical activity	lifestyle and behavior	neurological	269	0	13	0	0	0	NA
AoU	CSA	physical activity	lifestyle and behavior	sense organs	269	0	28	0	0	0	NA
AoU	CSA	physical activity	lifestyle and behavior	circulatory system	269	0	24	0	0	0	NA
AoU	CSA	physical activity	lifestyle and behavior	respiratory	269	0	20	0	0	0	NA
AoU	CSA	physical activity	lifestyle and behavior	digestive	269	0	21	0	0	0	NA
AoU	CSA	physical activity	lifestyle and behavior	genitourinary	269	0	35	0	0	0	NA
AoU	CSA	physical activity	lifestyle and behavior	pregnancy complications	269	0	2	0	0	0	NA
AoU	CSA	physical activity	lifestyle and behavior	dermatologic	269	0	19	0	0	0	NA
AoU	CSA	physical activity	lifestyle and behavior	musculoskeletal	269	0	27	0	0	0	NA
AoU	CSA	physical activity	lifestyle and behavior	symptoms	269	0	11	0	0	0	NA
AoU	CSA	physical activity	lifestyle and behavior	injuries & poisonings	269	0	5	0	0	0	NA
AoU	CSA	eye autorefraction and astigmatism	physical measurements	infectious diseases	269	0	8	0	0	0	NA
AoU	CSA	eye autorefraction and astigmatism	physical measurements	neoplasms	269	0	7	0	0	0	NA
AoU	CSA	eye autorefraction and astigmatism	physical measurements	endocrine/metabolic	269	0	32	0	0	0	NA
AoU	CSA	eye autorefraction and astigmatism	physical measurements	hematopoietic	269	0	6	0	0	0	NA
AoU	CSA	eye autorefraction and astigmatism	physical measurements	mental disorders	269	0	11	0	0	0	NA
AoU	CSA	eye autorefraction and astigmatism	physical measurements	neurological	269	0	13	0	0	0	NA
AoU	CSA	eye autorefraction and astigmatism	physical measurements	sense organs	269	0	28	0	0	0	NA
AoU	CSA	eye autorefraction and astigmatism	physical measurements	circulatory system	269	0	24	0	0	0	NA
AoU	CSA	eye autorefraction and astigmatism	physical measurements	respiratory	269	0	20	0	0	0	NA
AoU	CSA	eye autorefraction and astigmatism	physical measurements	digestive	269	0	21	0	0	0	NA
AoU	CSA	eye autorefraction and astigmatism	physical measurements	genitourinary	269	0	35	0	0	0	NA
AoU	CSA	eye autorefraction and astigmatism	physical measurements	pregnancy complications	269	0	2	0	0	0	NA
AoU	CSA	eye autorefraction and astigmatism	physical measurements	dermatologic	269	0	19	0	0	0	NA
AoU	CSA	eye autorefraction and astigmatism	physical measurements	musculoskeletal	269	0	27	0	0	0	NA
AoU	CSA	eye autorefraction and astigmatism	physical measurements	symptoms	269	0	11	0	0	0	NA
AoU	CSA	eye autorefraction and astigmatism	physical measurements	injuries & poisonings	269	0	5	0	0	0	NA
AoU	CSA	eye conditions	clinical disease and health history	infectious diseases	269	0	8	0	0	0	NA
AoU	CSA	eye conditions	clinical disease and health history	neoplasms	269	0	7	0	0	0	NA
AoU	CSA	eye conditions	clinical disease and health history	endocrine/metabolic	269	0	32	0	0	0	NA
AoU	CSA	eye conditions	clinical disease and health history	hematopoietic	269	0	6	0	0	0	NA
AoU	CSA	eye conditions	clinical disease and health history	mental disorders	269	0	11	0	0	0	NA
AoU	CSA	eye conditions	clinical disease and health history	neurological	269	0	13	0	0	0	NA
AoU	CSA	eye conditions	clinical disease and health history	sense organs	269	0	28	0	0	0	NA
AoU	CSA	eye conditions	clinical disease and health history	circulatory system	269	0	24	0	0	0	NA
AoU	CSA	eye conditions	clinical disease and health history	respiratory	269	0	20	0	0	0	NA
AoU	CSA	eye conditions	clinical disease and health history	digestive	269	0	21	0	0	0	NA
AoU	CSA	eye conditions	clinical disease and health history	genitourinary	269	0	35	0	0	0	NA
AoU	CSA	eye conditions	clinical disease and health history	pregnancy complications	269	0	2	0	0	0	NA
AoU	CSA	eye conditions	clinical disease and health history	dermatologic	269	0	19	0	0	0	NA
AoU	CSA	eye conditions	clinical disease and health history	musculoskeletal	269	0	27	0	0	0	NA
AoU	CSA	eye conditions	clinical disease and health history	symptoms	269	0	11	0	0	0	NA
AoU	CSA	eye conditions	clinical disease and health history	injuries & poisonings	269	0	5	0	0	0	NA
AoU	CSA	intracular pressure	physical measurements	infectious diseases	269	0	8	0	0	0	NA
AoU	CSA	intracular pressure	physical measurements	neoplasms	269	0	7	0	0	0	NA
AoU	CSA	intracular pressure	physical measurements	endocrine/metabolic	269	0	32	0	0	0	NA
AoU	CSA	intracular pressure	physical measurements	hematopoietic	269	0	6	0	0	0	NA
AoU	CSA	intracular pressure	physical measurements	mental disorders	269	0	11	0	0	0	NA
AoU	CSA	intracular pressure	physical measurements	neurological	269	0	13	0	0	0	NA
AoU	CSA	intracular pressure	physical measurements	sense organs	269	0	28	0	0	0	NA
AoU	CSA	intracular pressure	physical measurements	circulatory system	269	0	24	0	0	0	NA
AoU	CSA	intracular pressure	physical measurements	respiratory	269	0	20	0	0	0	NA
AoU	CSA	intracular pressure	physical measurements	digestive	269	0	21	0	0	0	NA
AoU	CSA	intracular pressure	physical measurements	genitourinary	269	0	35	0	0	0	NA
AoU	CSA	intracular pressure	physical measurements	pregnancy complications	269	0	2	0	0	0	NA
AoU	CSA	intracular pressure	physical measurements	dermatologic	269	0	19	0	0	0	NA
AoU	CSA	intracular pressure	physical measurements	musculoskeletal	269	0	27	0	0	0	NA
AoU	CSA	intracular pressure	physical measurements	symptoms	269	0	11	0	0	0	NA
AoU	CSA	intracular pressure	physical measurements	injuries & poisonings	269	0	5	0	0	0	NA
AoU	CSA	age-related eyesight deterioration	physical measurements	infectious diseases	269	0	8	0	0	0	NA
AoU	CSA	age-related eyesight deterioration	physical measurements	neoplasms	269	0	7	0	0	0	NA
AoU	CSA	age-related eyesight deterioration	physical measurements	endocrine/metabolic	269	0	32	0	0	0	NA
AoU	CSA	age-related eyesight deterioration	physical measurements	hematopoietic	269	0	6	0	0	0	NA
AoU	CSA	age-related eyesight deterioration	physical measurements	mental disorders	269	0	11	0	0	0	NA
AoU	CSA	age-related eyesight deterioration	physical measurements	neurological	269	0	13	0	0	0	NA
AoU	CSA	age-related eyesight deterioration	physical measurements	sense organs	269	0	28	0	0	0	NA
AoU	CSA	age-related eyesight deterioration	physical measurements	circulatory system	269	0	24	0	0	0	NA
AoU	CSA	age-related eyesight deterioration	physical measurements	respiratory	269	0	20	0	0	0	NA
AoU	CSA	age-related eyesight deterioration	physical measurements	digestive	269	0	21	0	0	0	NA
AoU	CSA	age-related eyesight deterioration	physical measurements	genitourinary	269	0	35	0	0	0	NA
AoU	CSA	age-related eyesight deterioration	physical measurements	pregnancy complications	269	0	2	0	0	0	NA
AoU	CSA	age-related eyesight deterioration	physical measurements	dermatologic	269	0	19	0	0	0	NA
AoU	CSA	age-related eyesight deterioration	physical measurements	musculoskeletal	269	0	27	0	0	0	NA
AoU	CSA	age-related eyesight deterioration	physical measurements	symptoms	269	0	11	0	0	0	NA
AoU	CSA	age-related eyesight deterioration	physical measurements	injuries & poisonings	269	0	5	0	0	0	NA
AoU	CSA	diabetes	clinical disease and health history	endocrine/metabolic	269	2	32	2	0.237918	0.208834	3.8559
AoU	CSA	diabetes	clinical disease and health history	pregnancy complications	269	2	2	0	0.0148699	0.0147043	-0.122627
AoU	CSA	diabetes	clinical disease and health history	injuries & poisonings	269	2	5	0	0.0371747	0.0363476	-0.194989
AoU	CSA	diabetes	clinical disease and health history	hematopoietic	269	2	6	0	0.0446097	0.0434519	-0.214005
AoU	CSA	diabetes	clinical disease and health history	neoplasms	269	2	7	0	0.0520446	0.0505012	-0.231593
AoU	CSA	diabetes	clinical disease and health history	infectious diseases	269	2	8	0	0.0594795	0.0574953	-0.248057
AoU	CSA	diabetes	clinical disease and health history	mental disorders	269	2	11	0	0.0817844	0.0781474	-0.292559
AoU	CSA	diabetes	clinical disease and health history	symptoms	269	2	11	0	0.0817844	0.0781474	-0.292559
AoU	CSA	diabetes	clinical disease and health history	neurological	269	2	13	0	0.0966543	0.09164	-0.319285
AoU	CSA	diabetes	clinical disease and health history	dermatologic	269	2	19	0	0.141264	0.130796	-0.390601
AoU	CSA	diabetes	clinical disease and health history	respiratory	269	2	20	0	0.148699	0.13713	-0.401552
AoU	CSA	diabetes	clinical disease and health history	digestive	269	2	21	0	0.156134	0.143408	-0.412297
AoU	CSA	diabetes	clinical disease and health history	circulatory system	269	2	24	0	0.178439	0.161912	-0.443455
AoU	CSA	diabetes	clinical disease and health history	musculoskeletal	269	2	27	0	0.200743	0.179921	-0.473261
AoU	CSA	diabetes	clinical disease and health history	sense organs	269	2	28	0	0.208178	0.185813	-0.482944
AoU	CSA	diabetes	clinical disease and health history	genitourinary	269	2	35	0	0.260223	0.22552	-0.547965
AoU	CSA	confortable retirement	socio-environmental context	infectious diseases	269	0	8	0	0	0	NA
AoU	CSA	confortable retirement	socio-environmental context	neoplasms	269	0	7	0	0	0	NA
AoU	CSA	confortable retirement	socio-environmental context	endocrine/metabolic	269	0	32	0	0	0	NA
AoU	CSA	confortable retirement	socio-environmental context	hematopoietic	269	0	6	0	0	0	NA
AoU	CSA	confortable retirement	socio-environmental context	mental disorders	269	0	11	0	0	0	NA
AoU	CSA	confortable retirement	socio-environmental context	neurological	269	0	13	0	0	0	NA
AoU	CSA	confortable retirement	socio-environmental context	sense organs	269	0	28	0	0	0	NA
AoU	CSA	confortable retirement	socio-environmental context	circulatory system	269	0	24	0	0	0	NA
AoU	CSA	confortable retirement	socio-environmental context	respiratory	269	0	20	0	0	0	NA
AoU	CSA	confortable retirement	socio-environmental context	digestive	269	0	21	0	0	0	NA
AoU	CSA	confortable retirement	socio-environmental context	genitourinary	269	0	35	0	0	0	NA
AoU	CSA	confortable retirement	socio-environmental context	pregnancy complications	269	0	2	0	0	0	NA
AoU	CSA	confortable retirement	socio-environmental context	dermatologic	269	0	19	0	0	0	NA
AoU	CSA	confortable retirement	socio-environmental context	musculoskeletal	269	0	27	0	0	0	NA
AoU	CSA	confortable retirement	socio-environmental context	symptoms	269	0	11	0	0	0	NA
AoU	CSA	confortable retirement	socio-environmental context	injuries & poisonings	269	0	5	0	0	0	NA
AoU	CSA	inflammatory markers and poor diet	lifestyle and behavior	infectious diseases	269	0	8	0	0	0	NA
AoU	CSA	inflammatory markers and poor diet	lifestyle and behavior	neoplasms	269	0	7	0	0	0	NA
AoU	CSA	inflammatory markers and poor diet	lifestyle and behavior	endocrine/metabolic	269	0	32	0	0	0	NA
AoU	CSA	inflammatory markers and poor diet	lifestyle and behavior	hematopoietic	269	0	6	0	0	0	NA
AoU	CSA	inflammatory markers and poor diet	lifestyle and behavior	mental disorders	269	0	11	0	0	0	NA
AoU	CSA	inflammatory markers and poor diet	lifestyle and behavior	neurological	269	0	13	0	0	0	NA
AoU	CSA	inflammatory markers and poor diet	lifestyle and behavior	sense organs	269	0	28	0	0	0	NA
AoU	CSA	inflammatory markers and poor diet	lifestyle and behavior	circulatory system	269	0	24	0	0	0	NA
AoU	CSA	inflammatory markers and poor diet	lifestyle and behavior	respiratory	269	0	20	0	0	0	NA
AoU	CSA	inflammatory markers and poor diet	lifestyle and behavior	digestive	269	0	21	0	0	0	NA
AoU	CSA	inflammatory markers and poor diet	lifestyle and behavior	genitourinary	269	0	35	0	0	0	NA
AoU	CSA	inflammatory markers and poor diet	lifestyle and behavior	pregnancy complications	269	0	2	0	0	0	NA
AoU	CSA	inflammatory markers and poor diet	lifestyle and behavior	dermatologic	269	0	19	0	0	0	NA
AoU	CSA	inflammatory markers and poor diet	lifestyle and behavior	musculoskeletal	269	0	27	0	0	0	NA
AoU	CSA	inflammatory markers and poor diet	lifestyle and behavior	symptoms	269	0	11	0	0	0	NA
AoU	CSA	inflammatory markers and poor diet	lifestyle and behavior	injuries & poisonings	269	0	5	0	0	0	NA
AoU	CSA	gastrointestinal issues	clinical disease and health history	infectious diseases	269	0	8	0	0	0	NA
AoU	CSA	gastrointestinal issues	clinical disease and health history	neoplasms	269	0	7	0	0	0	NA
AoU	CSA	gastrointestinal issues	clinical disease and health history	endocrine/metabolic	269	0	32	0	0	0	NA
AoU	CSA	gastrointestinal issues	clinical disease and health history	hematopoietic	269	0	6	0	0	0	NA
AoU	CSA	gastrointestinal issues	clinical disease and health history	mental disorders	269	0	11	0	0	0	NA
AoU	CSA	gastrointestinal issues	clinical disease and health history	neurological	269	0	13	0	0	0	NA
AoU	CSA	gastrointestinal issues	clinical disease and health history	sense organs	269	0	28	0	0	0	NA
AoU	CSA	gastrointestinal issues	clinical disease and health history	circulatory system	269	0	24	0	0	0	NA
AoU	CSA	gastrointestinal issues	clinical disease and health history	respiratory	269	0	20	0	0	0	NA
AoU	CSA	gastrointestinal issues	clinical disease and health history	digestive	269	0	21	0	0	0	NA
AoU	CSA	gastrointestinal issues	clinical disease and health history	genitourinary	269	0	35	0	0	0	NA
AoU	CSA	gastrointestinal issues	clinical disease and health history	pregnancy complications	269	0	2	0	0	0	NA
AoU	CSA	gastrointestinal issues	clinical disease and health history	dermatologic	269	0	19	0	0	0	NA
AoU	CSA	gastrointestinal issues	clinical disease and health history	musculoskeletal	269	0	27	0	0	0	NA
AoU	CSA	gastrointestinal issues	clinical disease and health history	symptoms	269	0	11	0	0	0	NA
AoU	CSA	gastrointestinal issues	clinical disease and health history	injuries & poisonings	269	0	5	0	0	0	NA
AoU	CSA	hearing	physical measurements	infectious diseases	269	0	8	0	0	0	NA
AoU	CSA	hearing	physical measurements	neoplasms	269	0	7	0	0	0	NA
AoU	CSA	hearing	physical measurements	endocrine/metabolic	269	0	32	0	0	0	NA
AoU	CSA	hearing	physical measurements	hematopoietic	269	0	6	0	0	0	NA
AoU	CSA	hearing	physical measurements	mental disorders	269	0	11	0	0	0	NA
AoU	CSA	hearing	physical measurements	neurological	269	0	13	0	0	0	NA
AoU	CSA	hearing	physical measurements	sense organs	269	0	28	0	0	0	NA
AoU	CSA	hearing	physical measurements	circulatory system	269	0	24	0	0	0	NA
AoU	CSA	hearing	physical measurements	respiratory	269	0	20	0	0	0	NA
AoU	CSA	hearing	physical measurements	digestive	269	0	21	0	0	0	NA
AoU	CSA	hearing	physical measurements	genitourinary	269	0	35	0	0	0	NA
AoU	CSA	hearing	physical measurements	pregnancy complications	269	0	2	0	0	0	NA
AoU	CSA	hearing	physical measurements	dermatologic	269	0	19	0	0	0	NA
AoU	CSA	hearing	physical measurements	musculoskeletal	269	0	27	0	0	0	NA
AoU	CSA	hearing	physical measurements	symptoms	269	0	11	0	0	0	NA
AoU	CSA	hearing	physical measurements	injuries & poisonings	269	0	5	0	0	0	NA
AoU	CSA	living near London	socio-environmental context	infectious diseases	269	0	8	0	0	0	NA
AoU	CSA	living near London	socio-environmental context	neoplasms	269	0	7	0	0	0	NA
AoU	CSA	living near London	socio-environmental context	endocrine/metabolic	269	0	32	0	0	0	NA
AoU	CSA	living near London	socio-environmental context	hematopoietic	269	0	6	0	0	0	NA
AoU	CSA	living near London	socio-environmental context	mental disorders	269	0	11	0	0	0	NA
AoU	CSA	living near London	socio-environmental context	neurological	269	0	13	0	0	0	NA
AoU	CSA	living near London	socio-environmental context	sense organs	269	0	28	0	0	0	NA
AoU	CSA	living near London	socio-environmental context	circulatory system	269	0	24	0	0	0	NA
AoU	CSA	living near London	socio-environmental context	respiratory	269	0	20	0	0	0	NA
AoU	CSA	living near London	socio-environmental context	digestive	269	0	21	0	0	0	NA
AoU	CSA	living near London	socio-environmental context	genitourinary	269	0	35	0	0	0	NA
AoU	CSA	living near London	socio-environmental context	pregnancy complications	269	0	2	0	0	0	NA
AoU	CSA	living near London	socio-environmental context	dermatologic	269	0	19	0	0	0	NA
AoU	CSA	living near London	socio-environmental context	musculoskeletal	269	0	27	0	0	0	NA
AoU	CSA	living near London	socio-environmental context	symptoms	269	0	11	0	0	0	NA
AoU	CSA	living near London	socio-environmental context	injuries & poisonings	269	0	5	0	0	0	NA
AoU	CSA	cognition and processing speed	mental health and cognition	infectious diseases	269	0	8	0	0	0	NA
AoU	CSA	cognition and processing speed	mental health and cognition	neoplasms	269	0	7	0	0	0	NA
AoU	CSA	cognition and processing speed	mental health and cognition	endocrine/metabolic	269	0	32	0	0	0	NA
AoU	CSA	cognition and processing speed	mental health and cognition	hematopoietic	269	0	6	0	0	0	NA
AoU	CSA	cognition and processing speed	mental health and cognition	mental disorders	269	0	11	0	0	0	NA
AoU	CSA	cognition and processing speed	mental health and cognition	neurological	269	0	13	0	0	0	NA
AoU	CSA	cognition and processing speed	mental health and cognition	sense organs	269	0	28	0	0	0	NA
AoU	CSA	cognition and processing speed	mental health and cognition	circulatory system	269	0	24	0	0	0	NA
AoU	CSA	cognition and processing speed	mental health and cognition	respiratory	269	0	20	0	0	0	NA
AoU	CSA	cognition and processing speed	mental health and cognition	digestive	269	0	21	0	0	0	NA
AoU	CSA	cognition and processing speed	mental health and cognition	genitourinary	269	0	35	0	0	0	NA
AoU	CSA	cognition and processing speed	mental health and cognition	pregnancy complications	269	0	2	0	0	0	NA
AoU	CSA	cognition and processing speed	mental health and cognition	dermatologic	269	0	19	0	0	0	NA
AoU	CSA	cognition and processing speed	mental health and cognition	musculoskeletal	269	0	27	0	0	0	NA
AoU	CSA	cognition and processing speed	mental health and cognition	symptoms	269	0	11	0	0	0	NA
AoU	CSA	cognition and processing speed	mental health and cognition	injuries & poisonings	269	0	5	0	0	0	NA
AoU	CSA	neutrophil and lymphocytes in blood	biomarkers	infectious diseases	269	0	8	0	0	0	NA
AoU	CSA	neutrophil and lymphocytes in blood	biomarkers	neoplasms	269	0	7	0	0	0	NA
AoU	CSA	neutrophil and lymphocytes in blood	biomarkers	endocrine/metabolic	269	0	32	0	0	0	NA
AoU	CSA	neutrophil and lymphocytes in blood	biomarkers	hematopoietic	269	0	6	0	0	0	NA
AoU	CSA	neutrophil and lymphocytes in blood	biomarkers	mental disorders	269	0	11	0	0	0	NA
AoU	CSA	neutrophil and lymphocytes in blood	biomarkers	neurological	269	0	13	0	0	0	NA
AoU	CSA	neutrophil and lymphocytes in blood	biomarkers	sense organs	269	0	28	0	0	0	NA
AoU	CSA	neutrophil and lymphocytes in blood	biomarkers	circulatory system	269	0	24	0	0	0	NA
AoU	CSA	neutrophil and lymphocytes in blood	biomarkers	respiratory	269	0	20	0	0	0	NA
AoU	CSA	neutrophil and lymphocytes in blood	biomarkers	digestive	269	0	21	0	0	0	NA
AoU	CSA	neutrophil and lymphocytes in blood	biomarkers	genitourinary	269	0	35	0	0	0	NA
AoU	CSA	neutrophil and lymphocytes in blood	biomarkers	pregnancy complications	269	0	2	0	0	0	NA
AoU	CSA	neutrophil and lymphocytes in blood	biomarkers	dermatologic	269	0	19	0	0	0	NA
AoU	CSA	neutrophil and lymphocytes in blood	biomarkers	musculoskeletal	269	0	27	0	0	0	NA
AoU	CSA	neutrophil and lymphocytes in blood	biomarkers	symptoms	269	0	11	0	0	0	NA
AoU	CSA	neutrophil and lymphocytes in blood	biomarkers	injuries & poisonings	269	0	5	0	0	0	NA
AoU	CSA	handedness	lifestyle and behavior	infectious diseases	269	0	8	0	0	0	NA
AoU	CSA	handedness	lifestyle and behavior	neoplasms	269	0	7	0	0	0	NA
AoU	CSA	handedness	lifestyle and behavior	endocrine/metabolic	269	0	32	0	0	0	NA
AoU	CSA	handedness	lifestyle and behavior	hematopoietic	269	0	6	0	0	0	NA
AoU	CSA	handedness	lifestyle and behavior	mental disorders	269	0	11	0	0	0	NA
AoU	CSA	handedness	lifestyle and behavior	neurological	269	0	13	0	0	0	NA
AoU	CSA	handedness	lifestyle and behavior	sense organs	269	0	28	0	0	0	NA
AoU	CSA	handedness	lifestyle and behavior	circulatory system	269	0	24	0	0	0	NA
AoU	CSA	handedness	lifestyle and behavior	respiratory	269	0	20	0	0	0	NA
AoU	CSA	handedness	lifestyle and behavior	digestive	269	0	21	0	0	0	NA
AoU	CSA	handedness	lifestyle and behavior	genitourinary	269	0	35	0	0	0	NA
AoU	CSA	handedness	lifestyle and behavior	pregnancy complications	269	0	2	0	0	0	NA
AoU	CSA	handedness	lifestyle and behavior	dermatologic	269	0	19	0	0	0	NA
AoU	CSA	handedness	lifestyle and behavior	musculoskeletal	269	0	27	0	0	0	NA
AoU	CSA	handedness	lifestyle and behavior	symptoms	269	0	11	0	0	0	NA
AoU	CSA	handedness	lifestyle and behavior	injuries & poisonings	269	0	5	0	0	0	NA
AoU	EAS	anxiety and nervousness	mental health and cognition	infectious diseases	535	0	17	0	0	0	NA
AoU	EAS	anxiety and nervousness	mental health and cognition	neoplasms	535	0	24	0	0	0	NA
AoU	EAS	anxiety and nervousness	mental health and cognition	endocrine/metabolic	535	0	52	0	0	0	NA
AoU	EAS	anxiety and nervousness	mental health and cognition	hematopoietic	535	0	17	0	0	0	NA
AoU	EAS	anxiety and nervousness	mental health and cognition	mental disorders	535	0	23	0	0	0	NA
AoU	EAS	anxiety and nervousness	mental health and cognition	neurological	535	0	19	0	0	0	NA
AoU	EAS	anxiety and nervousness	mental health and cognition	sense organs	535	0	47	0	0	0	NA
AoU	EAS	anxiety and nervousness	mental health and cognition	circulatory system	535	0	52	0	0	0	NA
AoU	EAS	anxiety and nervousness	mental health and cognition	respiratory	535	0	39	0	0	0	NA
AoU	EAS	anxiety and nervousness	mental health and cognition	digestive	535	0	52	0	0	0	NA
AoU	EAS	anxiety and nervousness	mental health and cognition	genitourinary	535	0	67	0	0	0	NA
AoU	EAS	anxiety and nervousness	mental health and cognition	pregnancy complications	535	0	11	0	0	0	NA
AoU	EAS	anxiety and nervousness	mental health and cognition	dermatologic	535	0	32	0	0	0	NA
AoU	EAS	anxiety and nervousness	mental health and cognition	musculoskeletal	535	0	42	0	0	0	NA
AoU	EAS	anxiety and nervousness	mental health and cognition	congenital anomalies	535	0	2	0	0	0	NA
AoU	EAS	anxiety and nervousness	mental health and cognition	symptoms	535	0	17	0	0	0	NA
AoU	EAS	anxiety and nervousness	mental health and cognition	injuries & poisonings	535	0	22	0	0	0	NA
AoU	EAS	depressive symptomatology	mental health and cognition	infectious diseases	535	0	17	0	0	0	NA
AoU	EAS	depressive symptomatology	mental health and cognition	neoplasms	535	0	24	0	0	0	NA
AoU	EAS	depressive symptomatology	mental health and cognition	endocrine/metabolic	535	0	52	0	0	0	NA
AoU	EAS	depressive symptomatology	mental health and cognition	hematopoietic	535	0	17	0	0	0	NA
AoU	EAS	depressive symptomatology	mental health and cognition	mental disorders	535	0	23	0	0	0	NA
AoU	EAS	depressive symptomatology	mental health and cognition	neurological	535	0	19	0	0	0	NA
AoU	EAS	depressive symptomatology	mental health and cognition	sense organs	535	0	47	0	0	0	NA
AoU	EAS	depressive symptomatology	mental health and cognition	circulatory system	535	0	52	0	0	0	NA
AoU	EAS	depressive symptomatology	mental health and cognition	respiratory	535	0	39	0	0	0	NA
AoU	EAS	depressive symptomatology	mental health and cognition	digestive	535	0	52	0	0	0	NA
AoU	EAS	depressive symptomatology	mental health and cognition	genitourinary	535	0	67	0	0	0	NA
AoU	EAS	depressive symptomatology	mental health and cognition	pregnancy complications	535	0	11	0	0	0	NA
AoU	EAS	depressive symptomatology	mental health and cognition	dermatologic	535	0	32	0	0	0	NA
AoU	EAS	depressive symptomatology	mental health and cognition	musculoskeletal	535	0	42	0	0	0	NA
AoU	EAS	depressive symptomatology	mental health and cognition	congenital anomalies	535	0	2	0	0	0	NA
AoU	EAS	depressive symptomatology	mental health and cognition	symptoms	535	0	17	0	0	0	NA
AoU	EAS	depressive symptomatology	mental health and cognition	injuries & poisonings	535	0	22	0	0	0	NA
AoU	EAS	clinical anxiety and depression	mental health and cognition	infectious diseases	535	0	17	0	0	0	NA
AoU	EAS	clinical anxiety and depression	mental health and cognition	neoplasms	535	0	24	0	0	0	NA
AoU	EAS	clinical anxiety and depression	mental health and cognition	endocrine/metabolic	535	0	52	0	0	0	NA
AoU	EAS	clinical anxiety and depression	mental health and cognition	hematopoietic	535	0	17	0	0	0	NA
AoU	EAS	clinical anxiety and depression	mental health and cognition	mental disorders	535	0	23	0	0	0	NA
AoU	EAS	clinical anxiety and depression	mental health and cognition	neurological	535	0	19	0	0	0	NA
AoU	EAS	clinical anxiety and depression	mental health and cognition	sense organs	535	0	47	0	0	0	NA
AoU	EAS	clinical anxiety and depression	mental health and cognition	circulatory system	535	0	52	0	0	0	NA
AoU	EAS	clinical anxiety and depression	mental health and cognition	respiratory	535	0	39	0	0	0	NA
AoU	EAS	clinical anxiety and depression	mental health and cognition	digestive	535	0	52	0	0	0	NA
AoU	EAS	clinical anxiety and depression	mental health and cognition	genitourinary	535	0	67	0	0	0	NA
AoU	EAS	clinical anxiety and depression	mental health and cognition	pregnancy complications	535	0	11	0	0	0	NA
AoU	EAS	clinical anxiety and depression	mental health and cognition	dermatologic	535	0	32	0	0	0	NA
AoU	EAS	clinical anxiety and depression	mental health and cognition	musculoskeletal	535	0	42	0	0	0	NA
AoU	EAS	clinical anxiety and depression	mental health and cognition	congenital anomalies	535	0	2	0	0	0	NA
AoU	EAS	clinical anxiety and depression	mental health and cognition	symptoms	535	0	17	0	0	0	NA
AoU	EAS	clinical anxiety and depression	mental health and cognition	injuries & poisonings	535	0	22	0	0	0	NA
AoU	EAS	urbanicity	socio-environmental context	infectious diseases	535	0	17	0	0	0	NA
AoU	EAS	urbanicity	socio-environmental context	neoplasms	535	0	24	0	0	0	NA
AoU	EAS	urbanicity	socio-environmental context	endocrine/metabolic	535	0	52	0	0	0	NA
AoU	EAS	urbanicity	socio-environmental context	hematopoietic	535	0	17	0	0	0	NA
AoU	EAS	urbanicity	socio-environmental context	mental disorders	535	0	23	0	0	0	NA
AoU	EAS	urbanicity	socio-environmental context	neurological	535	0	19	0	0	0	NA
AoU	EAS	urbanicity	socio-environmental context	sense organs	535	0	47	0	0	0	NA
AoU	EAS	urbanicity	socio-environmental context	circulatory system	535	0	52	0	0	0	NA
AoU	EAS	urbanicity	socio-environmental context	respiratory	535	0	39	0	0	0	NA
AoU	EAS	urbanicity	socio-environmental context	digestive	535	0	52	0	0	0	NA
AoU	EAS	urbanicity	socio-environmental context	genitourinary	535	0	67	0	0	0	NA
AoU	EAS	urbanicity	socio-environmental context	pregnancy complications	535	0	11	0	0	0	NA
AoU	EAS	urbanicity	socio-environmental context	dermatologic	535	0	32	0	0	0	NA
AoU	EAS	urbanicity	socio-environmental context	musculoskeletal	535	0	42	0	0	0	NA
AoU	EAS	urbanicity	socio-environmental context	congenital anomalies	535	0	2	0	0	0	NA
AoU	EAS	urbanicity	socio-environmental context	symptoms	535	0	17	0	0	0	NA
AoU	EAS	urbanicity	socio-environmental context	injuries & poisonings	535	0	22	0	0	0	NA
AoU	EAS	occupation and workplace environment	socio-environmental context	infectious diseases	535	0	17	0	0	0	NA
AoU	EAS	occupation and workplace environment	socio-environmental context	neoplasms	535	0	24	0	0	0	NA
AoU	EAS	occupation and workplace environment	socio-environmental context	endocrine/metabolic	535	0	52	0	0	0	NA
AoU	EAS	occupation and workplace environment	socio-environmental context	hematopoietic	535	0	17	0	0	0	NA
AoU	EAS	occupation and workplace environment	socio-environmental context	mental disorders	535	0	23	0	0	0	NA
AoU	EAS	occupation and workplace environment	socio-environmental context	neurological	535	0	19	0	0	0	NA
AoU	EAS	occupation and workplace environment	socio-environmental context	sense organs	535	0	47	0	0	0	NA
AoU	EAS	occupation and workplace environment	socio-environmental context	circulatory system	535	0	52	0	0	0	NA
AoU	EAS	occupation and workplace environment	socio-environmental context	respiratory	535	0	39	0	0	0	NA
AoU	EAS	occupation and workplace environment	socio-environmental context	digestive	535	0	52	0	0	0	NA
AoU	EAS	occupation and workplace environment	socio-environmental context	genitourinary	535	0	67	0	0	0	NA
AoU	EAS	occupation and workplace environment	socio-environmental context	pregnancy complications	535	0	11	0	0	0	NA
AoU	EAS	occupation and workplace environment	socio-environmental context	dermatologic	535	0	32	0	0	0	NA
AoU	EAS	occupation and workplace environment	socio-environmental context	musculoskeletal	535	0	42	0	0	0	NA
AoU	EAS	occupation and workplace environment	socio-environmental context	congenital anomalies	535	0	2	0	0	0	NA
AoU	EAS	occupation and workplace environment	socio-environmental context	symptoms	535	0	17	0	0	0	NA
AoU	EAS	occupation and workplace environment	socio-environmental context	injuries & poisonings	535	0	22	0	0	0	NA
AoU	EAS	smoking and associated risk behaviors	lifestyle and behavior	infectious diseases	535	0	17	0	0	0	NA
AoU	EAS	smoking and associated risk behaviors	lifestyle and behavior	neoplasms	535	0	24	0	0	0	NA
AoU	EAS	smoking and associated risk behaviors	lifestyle and behavior	endocrine/metabolic	535	0	52	0	0	0	NA
AoU	EAS	smoking and associated risk behaviors	lifestyle and behavior	hematopoietic	535	0	17	0	0	0	NA
AoU	EAS	smoking and associated risk behaviors	lifestyle and behavior	mental disorders	535	0	23	0	0	0	NA
AoU	EAS	smoking and associated risk behaviors	lifestyle and behavior	neurological	535	0	19	0	0	0	NA
AoU	EAS	smoking and associated risk behaviors	lifestyle and behavior	sense organs	535	0	47	0	0	0	NA
AoU	EAS	smoking and associated risk behaviors	lifestyle and behavior	circulatory system	535	0	52	0	0	0	NA
AoU	EAS	smoking and associated risk behaviors	lifestyle and behavior	respiratory	535	0	39	0	0	0	NA
AoU	EAS	smoking and associated risk behaviors	lifestyle and behavior	digestive	535	0	52	0	0	0	NA
AoU	EAS	smoking and associated risk behaviors	lifestyle and behavior	genitourinary	535	0	67	0	0	0	NA
AoU	EAS	smoking and associated risk behaviors	lifestyle and behavior	pregnancy complications	535	0	11	0	0	0	NA
AoU	EAS	smoking and associated risk behaviors	lifestyle and behavior	dermatologic	535	0	32	0	0	0	NA
AoU	EAS	smoking and associated risk behaviors	lifestyle and behavior	musculoskeletal	535	0	42	0	0	0	NA
AoU	EAS	smoking and associated risk behaviors	lifestyle and behavior	congenital anomalies	535	0	2	0	0	0	NA
AoU	EAS	smoking and associated risk behaviors	lifestyle and behavior	symptoms	535	0	17	0	0	0	NA
AoU	EAS	smoking and associated risk behaviors	lifestyle and behavior	injuries & poisonings	535	0	22	0	0	0	NA
AoU	EAS	BMI and adiposity	physical measurements	endocrine/metabolic	535	2	52	2	0.194393	0.17517	4.31414
AoU	EAS	BMI and adiposity	physical measurements	congenital anomalies	535	2	2	0	0.00747664	0.00743474	-0.0867108
AoU	EAS	BMI and adiposity	physical measurements	pregnancy complications	535	2	11	0	0.0411215	0.0402006	-0.205094
AoU	EAS	BMI and adiposity	physical measurements	infectious diseases	535	2	17	0	0.0635514	0.0614168	-0.256437
AoU	EAS	BMI and adiposity	physical measurements	hematopoietic	535	2	17	0	0.0635514	0.0614168	-0.256437
AoU	EAS	BMI and adiposity	physical measurements	symptoms	535	2	17	0	0.0635514	0.0614168	-0.256437
AoU	EAS	BMI and adiposity	physical measurements	neurological	535	2	19	0	0.071028	0.0683773	-0.271628
AoU	EAS	BMI and adiposity	physical measurements	injuries & poisonings	535	2	22	0	0.082243	0.0787134	-0.29314
AoU	EAS	BMI and adiposity	physical measurements	mental disorders	535	2	23	0	0.0859813	0.0821308	-0.300021
AoU	EAS	BMI and adiposity	physical measurements	neoplasms	535	2	24	0	0.0897196	0.0855343	-0.306773
AoU	EAS	BMI and adiposity	physical measurements	dermatologic	535	2	32	0	0.119626	0.11226	-0.357037
AoU	EAS	BMI and adiposity	physical measurements	respiratory	535	2	39	0	0.145794	0.134913	-0.39693
AoU	EAS	BMI and adiposity	physical measurements	musculoskeletal	535	2	42	0	0.157009	0.144412	-0.413165
AoU	EAS	BMI and adiposity	physical measurements	sense organs	535	2	47	0	0.175701	0.159965	-0.4393
AoU	EAS	BMI and adiposity	physical measurements	circulatory system	535	2	52	0	0.194393	0.17517	-0.464462
AoU	EAS	BMI and adiposity	physical measurements	digestive	535	2	52	0	0.194393	0.17517	-0.464462
AoU	EAS	BMI and adiposity	physical measurements	genitourinary	535	2	67	0	0.250467	0.21869	-0.535595
AoU	EAS	trauma	mental health and cognition	infectious diseases	535	0	17	0	0	0	NA
AoU	EAS	trauma	mental health and cognition	neoplasms	535	0	24	0	0	0	NA
AoU	EAS	trauma	mental health and cognition	endocrine/metabolic	535	0	52	0	0	0	NA
AoU	EAS	trauma	mental health and cognition	hematopoietic	535	0	17	0	0	0	NA
AoU	EAS	trauma	mental health and cognition	mental disorders	535	0	23	0	0	0	NA
AoU	EAS	trauma	mental health and cognition	neurological	535	0	19	0	0	0	NA
AoU	EAS	trauma	mental health and cognition	sense organs	535	0	47	0	0	0	NA
AoU	EAS	trauma	mental health and cognition	circulatory system	535	0	52	0	0	0	NA
AoU	EAS	trauma	mental health and cognition	respiratory	535	0	39	0	0	0	NA
AoU	EAS	trauma	mental health and cognition	digestive	535	0	52	0	0	0	NA
AoU	EAS	trauma	mental health and cognition	genitourinary	535	0	67	0	0	0	NA
AoU	EAS	trauma	mental health and cognition	pregnancy complications	535	0	11	0	0	0	NA
AoU	EAS	trauma	mental health and cognition	dermatologic	535	0	32	0	0	0	NA
AoU	EAS	trauma	mental health and cognition	musculoskeletal	535	0	42	0	0	0	NA
AoU	EAS	trauma	mental health and cognition	congenital anomalies	535	0	2	0	0	0	NA
AoU	EAS	trauma	mental health and cognition	symptoms	535	0	17	0	0	0	NA
AoU	EAS	trauma	mental health and cognition	injuries & poisonings	535	0	22	0	0	0	NA
AoU	EAS	educational attainment	socio-environmental context	infectious diseases	535	0	17	0	0	0	NA
AoU	EAS	educational attainment	socio-environmental context	neoplasms	535	0	24	0	0	0	NA
AoU	EAS	educational attainment	socio-environmental context	endocrine/metabolic	535	0	52	0	0	0	NA
AoU	EAS	educational attainment	socio-environmental context	hematopoietic	535	0	17	0	0	0	NA
AoU	EAS	educational attainment	socio-environmental context	mental disorders	535	0	23	0	0	0	NA
AoU	EAS	educational attainment	socio-environmental context	neurological	535	0	19	0	0	0	NA
AoU	EAS	educational attainment	socio-environmental context	sense organs	535	0	47	0	0	0	NA
AoU	EAS	educational attainment	socio-environmental context	circulatory system	535	0	52	0	0	0	NA
AoU	EAS	educational attainment	socio-environmental context	respiratory	535	0	39	0	0	0	NA
AoU	EAS	educational attainment	socio-environmental context	digestive	535	0	52	0	0	0	NA
AoU	EAS	educational attainment	socio-environmental context	genitourinary	535	0	67	0	0	0	NA
AoU	EAS	educational attainment	socio-environmental context	pregnancy complications	535	0	11	0	0	0	NA
AoU	EAS	educational attainment	socio-environmental context	dermatologic	535	0	32	0	0	0	NA
AoU	EAS	educational attainment	socio-environmental context	musculoskeletal	535	0	42	0	0	0	NA
AoU	EAS	educational attainment	socio-environmental context	congenital anomalies	535	0	2	0	0	0	NA
AoU	EAS	educational attainment	socio-environmental context	symptoms	535	0	17	0	0	0	NA
AoU	EAS	educational attainment	socio-environmental context	injuries & poisonings	535	0	22	0	0	0	NA
AoU	EAS	respiratory disease	clinical disease and health history	infectious diseases	535	0	17	0	0	0	NA
AoU	EAS	respiratory disease	clinical disease and health history	neoplasms	535	0	24	0	0	0	NA
AoU	EAS	respiratory disease	clinical disease and health history	endocrine/metabolic	535	0	52	0	0	0	NA
AoU	EAS	respiratory disease	clinical disease and health history	hematopoietic	535	0	17	0	0	0	NA
AoU	EAS	respiratory disease	clinical disease and health history	mental disorders	535	0	23	0	0	0	NA
AoU	EAS	respiratory disease	clinical disease and health history	neurological	535	0	19	0	0	0	NA
AoU	EAS	respiratory disease	clinical disease and health history	sense organs	535	0	47	0	0	0	NA
AoU	EAS	respiratory disease	clinical disease and health history	circulatory system	535	0	52	0	0	0	NA
AoU	EAS	respiratory disease	clinical disease and health history	respiratory	535	0	39	0	0	0	NA
AoU	EAS	respiratory disease	clinical disease and health history	digestive	535	0	52	0	0	0	NA
AoU	EAS	respiratory disease	clinical disease and health history	genitourinary	535	0	67	0	0	0	NA
AoU	EAS	respiratory disease	clinical disease and health history	pregnancy complications	535	0	11	0	0	0	NA
AoU	EAS	respiratory disease	clinical disease and health history	dermatologic	535	0	32	0	0	0	NA
AoU	EAS	respiratory disease	clinical disease and health history	musculoskeletal	535	0	42	0	0	0	NA
AoU	EAS	respiratory disease	clinical disease and health history	congenital anomalies	535	0	2	0	0	0	NA
AoU	EAS	respiratory disease	clinical disease and health history	symptoms	535	0	17	0	0	0	NA
AoU	EAS	respiratory disease	clinical disease and health history	injuries & poisonings	535	0	22	0	0	0	NA
AoU	EAS	hypertension	clinical disease and health history	circulatory system	535	3	52	3	0.291589	0.262261	5.28868
AoU	EAS	hypertension	clinical disease and health history	congenital anomalies	535	3	2	0	0.0112149	0.0111312	-0.106298
AoU	EAS	hypertension	clinical disease and health history	pregnancy complications	535	3	11	0	0.0616822	0.0601877	-0.251424
AoU	EAS	hypertension	clinical disease and health history	infectious diseases	535	3	17	0	0.0953271	0.0919523	-0.314366
AoU	EAS	hypertension	clinical disease and health history	hematopoietic	535	3	17	0	0.0953271	0.0919523	-0.314366
AoU	EAS	hypertension	clinical disease and health history	symptoms	535	3	17	0	0.0953271	0.0919523	-0.314366
AoU	EAS	hypertension	clinical disease and health history	neurological	535	3	19	0	0.106542	0.102373	-0.332987
AoU	EAS	hypertension	clinical disease and health history	injuries & poisonings	535	3	22	0	0.123364	0.117849	-0.359359
AoU	EAS	hypertension	clinical disease and health history	mental disorders	535	3	23	0	0.128972	0.122965	-0.367794
AoU	EAS	hypertension	clinical disease and health history	neoplasms	535	3	24	0	0.134579	0.128061	-0.376072
AoU	EAS	hypertension	clinical disease and health history	dermatologic	535	3	32	0	0.179439	0.168075	-0.43769
AoU	EAS	hypertension	clinical disease and health history	respiratory	535	3	39	0	0.218692	0.20199	-0.486594
AoU	EAS	hypertension	clinical disease and health history	musculoskeletal	535	3	42	0	0.235514	0.216212	-0.506497
AoU	EAS	hypertension	clinical disease and health history	sense organs	535	3	47	0	0.263551	0.239498	-0.538536
AoU	EAS	hypertension	clinical disease and health history	endocrine/metabolic	535	3	52	0	0.291589	0.262261	-0.569382
AoU	EAS	hypertension	clinical disease and health history	digestive	535	3	52	0	0.291589	0.262261	-0.569382
AoU	EAS	hypertension	clinical disease and health history	genitourinary	535	3	67	0	0.375701	0.32742	-0.656583
AoU	EAS	use of dietory supplement	clinical disease and health history	infectious diseases	535	0	17	0	0	0	NA
AoU	EAS	use of dietory supplement	clinical disease and health history	neoplasms	535	0	24	0	0	0	NA
AoU	EAS	use of dietory supplement	clinical disease and health history	endocrine/metabolic	535	0	52	0	0	0	NA
AoU	EAS	use of dietory supplement	clinical disease and health history	hematopoietic	535	0	17	0	0	0	NA
AoU	EAS	use of dietory supplement	clinical disease and health history	mental disorders	535	0	23	0	0	0	NA
AoU	EAS	use of dietory supplement	clinical disease and health history	neurological	535	0	19	0	0	0	NA
AoU	EAS	use of dietory supplement	clinical disease and health history	sense organs	535	0	47	0	0	0	NA
AoU	EAS	use of dietory supplement	clinical disease and health history	circulatory system	535	0	52	0	0	0	NA
AoU	EAS	use of dietory supplement	clinical disease and health history	respiratory	535	0	39	0	0	0	NA
AoU	EAS	use of dietory supplement	clinical disease and health history	digestive	535	0	52	0	0	0	NA
AoU	EAS	use of dietory supplement	clinical disease and health history	genitourinary	535	0	67	0	0	0	NA
AoU	EAS	use of dietory supplement	clinical disease and health history	pregnancy complications	535	0	11	0	0	0	NA
AoU	EAS	use of dietory supplement	clinical disease and health history	dermatologic	535	0	32	0	0	0	NA
AoU	EAS	use of dietory supplement	clinical disease and health history	musculoskeletal	535	0	42	0	0	0	NA
AoU	EAS	use of dietory supplement	clinical disease and health history	congenital anomalies	535	0	2	0	0	0	NA
AoU	EAS	use of dietory supplement	clinical disease and health history	symptoms	535	0	17	0	0	0	NA
AoU	EAS	use of dietory supplement	clinical disease and health history	injuries & poisonings	535	0	22	0	0	0	NA
AoU	EAS	joint pain	clinical disease and health history	infectious diseases	535	0	17	0	0	0	NA
AoU	EAS	joint pain	clinical disease and health history	neoplasms	535	0	24	0	0	0	NA
AoU	EAS	joint pain	clinical disease and health history	endocrine/metabolic	535	0	52	0	0	0	NA
AoU	EAS	joint pain	clinical disease and health history	hematopoietic	535	0	17	0	0	0	NA
AoU	EAS	joint pain	clinical disease and health history	mental disorders	535	0	23	0	0	0	NA
AoU	EAS	joint pain	clinical disease and health history	neurological	535	0	19	0	0	0	NA
AoU	EAS	joint pain	clinical disease and health history	sense organs	535	0	47	0	0	0	NA
AoU	EAS	joint pain	clinical disease and health history	circulatory system	535	0	52	0	0	0	NA
AoU	EAS	joint pain	clinical disease and health history	respiratory	535	0	39	0	0	0	NA
AoU	EAS	joint pain	clinical disease and health history	digestive	535	0	52	0	0	0	NA
AoU	EAS	joint pain	clinical disease and health history	genitourinary	535	0	67	0	0	0	NA
AoU	EAS	joint pain	clinical disease and health history	pregnancy complications	535	0	11	0	0	0	NA
AoU	EAS	joint pain	clinical disease and health history	dermatologic	535	0	32	0	0	0	NA
AoU	EAS	joint pain	clinical disease and health history	musculoskeletal	535	0	42	0	0	0	NA
AoU	EAS	joint pain	clinical disease and health history	congenital anomalies	535	0	2	0	0	0	NA
AoU	EAS	joint pain	clinical disease and health history	symptoms	535	0	17	0	0	0	NA
AoU	EAS	joint pain	clinical disease and health history	injuries & poisonings	535	0	22	0	0	0	NA
AoU	EAS	social and economic stability	socio-environmental context	infectious diseases	535	0	17	0	0	0	NA
AoU	EAS	social and economic stability	socio-environmental context	neoplasms	535	0	24	0	0	0	NA
AoU	EAS	social and economic stability	socio-environmental context	endocrine/metabolic	535	0	52	0	0	0	NA
AoU	EAS	social and economic stability	socio-environmental context	hematopoietic	535	0	17	0	0	0	NA
AoU	EAS	social and economic stability	socio-environmental context	mental disorders	535	0	23	0	0	0	NA
AoU	EAS	social and economic stability	socio-environmental context	neurological	535	0	19	0	0	0	NA
AoU	EAS	social and economic stability	socio-environmental context	sense organs	535	0	47	0	0	0	NA
AoU	EAS	social and economic stability	socio-environmental context	circulatory system	535	0	52	0	0	0	NA
AoU	EAS	social and economic stability	socio-environmental context	respiratory	535	0	39	0	0	0	NA
AoU	EAS	social and economic stability	socio-environmental context	digestive	535	0	52	0	0	0	NA
AoU	EAS	social and economic stability	socio-environmental context	genitourinary	535	0	67	0	0	0	NA
AoU	EAS	social and economic stability	socio-environmental context	pregnancy complications	535	0	11	0	0	0	NA
AoU	EAS	social and economic stability	socio-environmental context	dermatologic	535	0	32	0	0	0	NA
AoU	EAS	social and economic stability	socio-environmental context	musculoskeletal	535	0	42	0	0	0	NA
AoU	EAS	social and economic stability	socio-environmental context	congenital anomalies	535	0	2	0	0	0	NA
AoU	EAS	social and economic stability	socio-environmental context	symptoms	535	0	17	0	0	0	NA
AoU	EAS	social and economic stability	socio-environmental context	injuries & poisonings	535	0	22	0	0	0	NA
AoU	EAS	CAD	clinical disease and health history	infectious diseases	535	0	17	0	0	0	NA
AoU	EAS	CAD	clinical disease and health history	neoplasms	535	0	24	0	0	0	NA
AoU	EAS	CAD	clinical disease and health history	endocrine/metabolic	535	0	52	0	0	0	NA
AoU	EAS	CAD	clinical disease and health history	hematopoietic	535	0	17	0	0	0	NA
AoU	EAS	CAD	clinical disease and health history	mental disorders	535	0	23	0	0	0	NA
AoU	EAS	CAD	clinical disease and health history	neurological	535	0	19	0	0	0	NA
AoU	EAS	CAD	clinical disease and health history	sense organs	535	0	47	0	0	0	NA
AoU	EAS	CAD	clinical disease and health history	circulatory system	535	0	52	0	0	0	NA
AoU	EAS	CAD	clinical disease and health history	respiratory	535	0	39	0	0	0	NA
AoU	EAS	CAD	clinical disease and health history	digestive	535	0	52	0	0	0	NA
AoU	EAS	CAD	clinical disease and health history	genitourinary	535	0	67	0	0	0	NA
AoU	EAS	CAD	clinical disease and health history	pregnancy complications	535	0	11	0	0	0	NA
AoU	EAS	CAD	clinical disease and health history	dermatologic	535	0	32	0	0	0	NA
AoU	EAS	CAD	clinical disease and health history	musculoskeletal	535	0	42	0	0	0	NA
AoU	EAS	CAD	clinical disease and health history	congenital anomalies	535	0	2	0	0	0	NA
AoU	EAS	CAD	clinical disease and health history	symptoms	535	0	17	0	0	0	NA
AoU	EAS	CAD	clinical disease and health history	injuries & poisonings	535	0	22	0	0	0	NA
AoU	EAS	office and retain occupation	socio-environmental context	infectious diseases	535	0	17	0	0	0	NA
AoU	EAS	office and retain occupation	socio-environmental context	neoplasms	535	0	24	0	0	0	NA
AoU	EAS	office and retain occupation	socio-environmental context	endocrine/metabolic	535	0	52	0	0	0	NA
AoU	EAS	office and retain occupation	socio-environmental context	hematopoietic	535	0	17	0	0	0	NA
AoU	EAS	office and retain occupation	socio-environmental context	mental disorders	535	0	23	0	0	0	NA
AoU	EAS	office and retain occupation	socio-environmental context	neurological	535	0	19	0	0	0	NA
AoU	EAS	office and retain occupation	socio-environmental context	sense organs	535	0	47	0	0	0	NA
AoU	EAS	office and retain occupation	socio-environmental context	circulatory system	535	0	52	0	0	0	NA
AoU	EAS	office and retain occupation	socio-environmental context	respiratory	535	0	39	0	0	0	NA
AoU	EAS	office and retain occupation	socio-environmental context	digestive	535	0	52	0	0	0	NA
AoU	EAS	office and retain occupation	socio-environmental context	genitourinary	535	0	67	0	0	0	NA
AoU	EAS	office and retain occupation	socio-environmental context	pregnancy complications	535	0	11	0	0	0	NA
AoU	EAS	office and retain occupation	socio-environmental context	dermatologic	535	0	32	0	0	0	NA
AoU	EAS	office and retain occupation	socio-environmental context	musculoskeletal	535	0	42	0	0	0	NA
AoU	EAS	office and retain occupation	socio-environmental context	congenital anomalies	535	0	2	0	0	0	NA
AoU	EAS	office and retain occupation	socio-environmental context	symptoms	535	0	17	0	0	0	NA
AoU	EAS	office and retain occupation	socio-environmental context	injuries & poisonings	535	0	22	0	0	0	NA
AoU	EAS	chrnoic pain	clinical disease and health history	infectious diseases	535	0	17	0	0	0	NA
AoU	EAS	chrnoic pain	clinical disease and health history	neoplasms	535	0	24	0	0	0	NA
AoU	EAS	chrnoic pain	clinical disease and health history	endocrine/metabolic	535	0	52	0	0	0	NA
AoU	EAS	chrnoic pain	clinical disease and health history	hematopoietic	535	0	17	0	0	0	NA
AoU	EAS	chrnoic pain	clinical disease and health history	mental disorders	535	0	23	0	0	0	NA
AoU	EAS	chrnoic pain	clinical disease and health history	neurological	535	0	19	0	0	0	NA
AoU	EAS	chrnoic pain	clinical disease and health history	sense organs	535	0	47	0	0	0	NA
AoU	EAS	chrnoic pain	clinical disease and health history	circulatory system	535	0	52	0	0	0	NA
AoU	EAS	chrnoic pain	clinical disease and health history	respiratory	535	0	39	0	0	0	NA
AoU	EAS	chrnoic pain	clinical disease and health history	digestive	535	0	52	0	0	0	NA
AoU	EAS	chrnoic pain	clinical disease and health history	genitourinary	535	0	67	0	0	0	NA
AoU	EAS	chrnoic pain	clinical disease and health history	pregnancy complications	535	0	11	0	0	0	NA
AoU	EAS	chrnoic pain	clinical disease and health history	dermatologic	535	0	32	0	0	0	NA
AoU	EAS	chrnoic pain	clinical disease and health history	musculoskeletal	535	0	42	0	0	0	NA
AoU	EAS	chrnoic pain	clinical disease and health history	congenital anomalies	535	0	2	0	0	0	NA
AoU	EAS	chrnoic pain	clinical disease and health history	symptoms	535	0	17	0	0	0	NA
AoU	EAS	chrnoic pain	clinical disease and health history	injuries & poisonings	535	0	22	0	0	0	NA
AoU	EAS	bone density	physical measurements	infectious diseases	535	0	17	0	0	0	NA
AoU	EAS	bone density	physical measurements	neoplasms	535	0	24	0	0	0	NA
AoU	EAS	bone density	physical measurements	endocrine/metabolic	535	0	52	0	0	0	NA
AoU	EAS	bone density	physical measurements	hematopoietic	535	0	17	0	0	0	NA
AoU	EAS	bone density	physical measurements	mental disorders	535	0	23	0	0	0	NA
AoU	EAS	bone density	physical measurements	neurological	535	0	19	0	0	0	NA
AoU	EAS	bone density	physical measurements	sense organs	535	0	47	0	0	0	NA
AoU	EAS	bone density	physical measurements	circulatory system	535	0	52	0	0	0	NA
AoU	EAS	bone density	physical measurements	respiratory	535	0	39	0	0	0	NA
AoU	EAS	bone density	physical measurements	digestive	535	0	52	0	0	0	NA
AoU	EAS	bone density	physical measurements	genitourinary	535	0	67	0	0	0	NA
AoU	EAS	bone density	physical measurements	pregnancy complications	535	0	11	0	0	0	NA
AoU	EAS	bone density	physical measurements	dermatologic	535	0	32	0	0	0	NA
AoU	EAS	bone density	physical measurements	musculoskeletal	535	0	42	0	0	0	NA
AoU	EAS	bone density	physical measurements	congenital anomalies	535	0	2	0	0	0	NA
AoU	EAS	bone density	physical measurements	symptoms	535	0	17	0	0	0	NA
AoU	EAS	bone density	physical measurements	injuries & poisonings	535	0	22	0	0	0	NA
AoU	EAS	serve, life-threatening illness	clinical disease and health history	infectious diseases	535	0	17	0	0	0	NA
AoU	EAS	serve, life-threatening illness	clinical disease and health history	neoplasms	535	0	24	0	0	0	NA
AoU	EAS	serve, life-threatening illness	clinical disease and health history	endocrine/metabolic	535	0	52	0	0	0	NA
AoU	EAS	serve, life-threatening illness	clinical disease and health history	hematopoietic	535	0	17	0	0	0	NA
AoU	EAS	serve, life-threatening illness	clinical disease and health history	mental disorders	535	0	23	0	0	0	NA
AoU	EAS	serve, life-threatening illness	clinical disease and health history	neurological	535	0	19	0	0	0	NA
AoU	EAS	serve, life-threatening illness	clinical disease and health history	sense organs	535	0	47	0	0	0	NA
AoU	EAS	serve, life-threatening illness	clinical disease and health history	circulatory system	535	0	52	0	0	0	NA
AoU	EAS	serve, life-threatening illness	clinical disease and health history	respiratory	535	0	39	0	0	0	NA
AoU	EAS	serve, life-threatening illness	clinical disease and health history	digestive	535	0	52	0	0	0	NA
AoU	EAS	serve, life-threatening illness	clinical disease and health history	genitourinary	535	0	67	0	0	0	NA
AoU	EAS	serve, life-threatening illness	clinical disease and health history	pregnancy complications	535	0	11	0	0	0	NA
AoU	EAS	serve, life-threatening illness	clinical disease and health history	dermatologic	535	0	32	0	0	0	NA
AoU	EAS	serve, life-threatening illness	clinical disease and health history	musculoskeletal	535	0	42	0	0	0	NA
AoU	EAS	serve, life-threatening illness	clinical disease and health history	congenital anomalies	535	0	2	0	0	0	NA
AoU	EAS	serve, life-threatening illness	clinical disease and health history	symptoms	535	0	17	0	0	0	NA
AoU	EAS	serve, life-threatening illness	clinical disease and health history	injuries & poisonings	535	0	22	0	0	0	NA
AoU	EAS	body size	physical measurements	infectious diseases	535	0	17	0	0	0	NA
AoU	EAS	body size	physical measurements	neoplasms	535	0	24	0	0	0	NA
AoU	EAS	body size	physical measurements	endocrine/metabolic	535	0	52	0	0	0	NA
AoU	EAS	body size	physical measurements	hematopoietic	535	0	17	0	0	0	NA
AoU	EAS	body size	physical measurements	mental disorders	535	0	23	0	0	0	NA
AoU	EAS	body size	physical measurements	neurological	535	0	19	0	0	0	NA
AoU	EAS	body size	physical measurements	sense organs	535	0	47	0	0	0	NA
AoU	EAS	body size	physical measurements	circulatory system	535	0	52	0	0	0	NA
AoU	EAS	body size	physical measurements	respiratory	535	0	39	0	0	0	NA
AoU	EAS	body size	physical measurements	digestive	535	0	52	0	0	0	NA
AoU	EAS	body size	physical measurements	genitourinary	535	0	67	0	0	0	NA
AoU	EAS	body size	physical measurements	pregnancy complications	535	0	11	0	0	0	NA
AoU	EAS	body size	physical measurements	dermatologic	535	0	32	0	0	0	NA
AoU	EAS	body size	physical measurements	musculoskeletal	535	0	42	0	0	0	NA
AoU	EAS	body size	physical measurements	congenital anomalies	535	0	2	0	0	0	NA
AoU	EAS	body size	physical measurements	symptoms	535	0	17	0	0	0	NA
AoU	EAS	body size	physical measurements	injuries & poisonings	535	0	22	0	0	0	NA
AoU	EAS	alcohol use and misue	lifestyle and behavior	infectious diseases	535	0	17	0	0	0	NA
AoU	EAS	alcohol use and misue	lifestyle and behavior	neoplasms	535	0	24	0	0	0	NA
AoU	EAS	alcohol use and misue	lifestyle and behavior	endocrine/metabolic	535	0	52	0	0	0	NA
AoU	EAS	alcohol use and misue	lifestyle and behavior	hematopoietic	535	0	17	0	0	0	NA
AoU	EAS	alcohol use and misue	lifestyle and behavior	mental disorders	535	0	23	0	0	0	NA
AoU	EAS	alcohol use and misue	lifestyle and behavior	neurological	535	0	19	0	0	0	NA
AoU	EAS	alcohol use and misue	lifestyle and behavior	sense organs	535	0	47	0	0	0	NA
AoU	EAS	alcohol use and misue	lifestyle and behavior	circulatory system	535	0	52	0	0	0	NA
AoU	EAS	alcohol use and misue	lifestyle and behavior	respiratory	535	0	39	0	0	0	NA
AoU	EAS	alcohol use and misue	lifestyle and behavior	digestive	535	0	52	0	0	0	NA
AoU	EAS	alcohol use and misue	lifestyle and behavior	genitourinary	535	0	67	0	0	0	NA
AoU	EAS	alcohol use and misue	lifestyle and behavior	pregnancy complications	535	0	11	0	0	0	NA
AoU	EAS	alcohol use and misue	lifestyle and behavior	dermatologic	535	0	32	0	0	0	NA
AoU	EAS	alcohol use and misue	lifestyle and behavior	musculoskeletal	535	0	42	0	0	0	NA
AoU	EAS	alcohol use and misue	lifestyle and behavior	congenital anomalies	535	0	2	0	0	0	NA
AoU	EAS	alcohol use and misue	lifestyle and behavior	symptoms	535	0	17	0	0	0	NA
AoU	EAS	alcohol use and misue	lifestyle and behavior	injuries & poisonings	535	0	22	0	0	0	NA
AoU	EAS	physical activity	lifestyle and behavior	infectious diseases	535	0	17	0	0	0	NA
AoU	EAS	physical activity	lifestyle and behavior	neoplasms	535	0	24	0	0	0	NA
AoU	EAS	physical activity	lifestyle and behavior	endocrine/metabolic	535	0	52	0	0	0	NA
AoU	EAS	physical activity	lifestyle and behavior	hematopoietic	535	0	17	0	0	0	NA
AoU	EAS	physical activity	lifestyle and behavior	mental disorders	535	0	23	0	0	0	NA
AoU	EAS	physical activity	lifestyle and behavior	neurological	535	0	19	0	0	0	NA
AoU	EAS	physical activity	lifestyle and behavior	sense organs	535	0	47	0	0	0	NA
AoU	EAS	physical activity	lifestyle and behavior	circulatory system	535	0	52	0	0	0	NA
AoU	EAS	physical activity	lifestyle and behavior	respiratory	535	0	39	0	0	0	NA
AoU	EAS	physical activity	lifestyle and behavior	digestive	535	0	52	0	0	0	NA
AoU	EAS	physical activity	lifestyle and behavior	genitourinary	535	0	67	0	0	0	NA
AoU	EAS	physical activity	lifestyle and behavior	pregnancy complications	535	0	11	0	0	0	NA
AoU	EAS	physical activity	lifestyle and behavior	dermatologic	535	0	32	0	0	0	NA
AoU	EAS	physical activity	lifestyle and behavior	musculoskeletal	535	0	42	0	0	0	NA
AoU	EAS	physical activity	lifestyle and behavior	congenital anomalies	535	0	2	0	0	0	NA
AoU	EAS	physical activity	lifestyle and behavior	symptoms	535	0	17	0	0	0	NA
AoU	EAS	physical activity	lifestyle and behavior	injuries & poisonings	535	0	22	0	0	0	NA
AoU	EAS	eye autorefraction and astigmatism	physical measurements	infectious diseases	535	0	17	0	0	0	NA
AoU	EAS	eye autorefraction and astigmatism	physical measurements	neoplasms	535	0	24	0	0	0	NA
AoU	EAS	eye autorefraction and astigmatism	physical measurements	endocrine/metabolic	535	0	52	0	0	0	NA
AoU	EAS	eye autorefraction and astigmatism	physical measurements	hematopoietic	535	0	17	0	0	0	NA
AoU	EAS	eye autorefraction and astigmatism	physical measurements	mental disorders	535	0	23	0	0	0	NA
AoU	EAS	eye autorefraction and astigmatism	physical measurements	neurological	535	0	19	0	0	0	NA
AoU	EAS	eye autorefraction and astigmatism	physical measurements	sense organs	535	0	47	0	0	0	NA
AoU	EAS	eye autorefraction and astigmatism	physical measurements	circulatory system	535	0	52	0	0	0	NA
AoU	EAS	eye autorefraction and astigmatism	physical measurements	respiratory	535	0	39	0	0	0	NA
AoU	EAS	eye autorefraction and astigmatism	physical measurements	digestive	535	0	52	0	0	0	NA
AoU	EAS	eye autorefraction and astigmatism	physical measurements	genitourinary	535	0	67	0	0	0	NA
AoU	EAS	eye autorefraction and astigmatism	physical measurements	pregnancy complications	535	0	11	0	0	0	NA
AoU	EAS	eye autorefraction and astigmatism	physical measurements	dermatologic	535	0	32	0	0	0	NA
AoU	EAS	eye autorefraction and astigmatism	physical measurements	musculoskeletal	535	0	42	0	0	0	NA
AoU	EAS	eye autorefraction and astigmatism	physical measurements	congenital anomalies	535	0	2	0	0	0	NA
AoU	EAS	eye autorefraction and astigmatism	physical measurements	symptoms	535	0	17	0	0	0	NA
AoU	EAS	eye autorefraction and astigmatism	physical measurements	injuries & poisonings	535	0	22	0	0	0	NA
AoU	EAS	eye conditions	clinical disease and health history	infectious diseases	535	0	17	0	0	0	NA
AoU	EAS	eye conditions	clinical disease and health history	neoplasms	535	0	24	0	0	0	NA
AoU	EAS	eye conditions	clinical disease and health history	endocrine/metabolic	535	0	52	0	0	0	NA
AoU	EAS	eye conditions	clinical disease and health history	hematopoietic	535	0	17	0	0	0	NA
AoU	EAS	eye conditions	clinical disease and health history	mental disorders	535	0	23	0	0	0	NA
AoU	EAS	eye conditions	clinical disease and health history	neurological	535	0	19	0	0	0	NA
AoU	EAS	eye conditions	clinical disease and health history	sense organs	535	0	47	0	0	0	NA
AoU	EAS	eye conditions	clinical disease and health history	circulatory system	535	0	52	0	0	0	NA
AoU	EAS	eye conditions	clinical disease and health history	respiratory	535	0	39	0	0	0	NA
AoU	EAS	eye conditions	clinical disease and health history	digestive	535	0	52	0	0	0	NA
AoU	EAS	eye conditions	clinical disease and health history	genitourinary	535	0	67	0	0	0	NA
AoU	EAS	eye conditions	clinical disease and health history	pregnancy complications	535	0	11	0	0	0	NA
AoU	EAS	eye conditions	clinical disease and health history	dermatologic	535	0	32	0	0	0	NA
AoU	EAS	eye conditions	clinical disease and health history	musculoskeletal	535	0	42	0	0	0	NA
AoU	EAS	eye conditions	clinical disease and health history	congenital anomalies	535	0	2	0	0	0	NA
AoU	EAS	eye conditions	clinical disease and health history	symptoms	535	0	17	0	0	0	NA
AoU	EAS	eye conditions	clinical disease and health history	injuries & poisonings	535	0	22	0	0	0	NA
AoU	EAS	intracular pressure	physical measurements	infectious diseases	535	0	17	0	0	0	NA
AoU	EAS	intracular pressure	physical measurements	neoplasms	535	0	24	0	0	0	NA
AoU	EAS	intracular pressure	physical measurements	endocrine/metabolic	535	0	52	0	0	0	NA
AoU	EAS	intracular pressure	physical measurements	hematopoietic	535	0	17	0	0	0	NA
AoU	EAS	intracular pressure	physical measurements	mental disorders	535	0	23	0	0	0	NA
AoU	EAS	intracular pressure	physical measurements	neurological	535	0	19	0	0	0	NA
AoU	EAS	intracular pressure	physical measurements	sense organs	535	0	47	0	0	0	NA
AoU	EAS	intracular pressure	physical measurements	circulatory system	535	0	52	0	0	0	NA
AoU	EAS	intracular pressure	physical measurements	respiratory	535	0	39	0	0	0	NA
AoU	EAS	intracular pressure	physical measurements	digestive	535	0	52	0	0	0	NA
AoU	EAS	intracular pressure	physical measurements	genitourinary	535	0	67	0	0	0	NA
AoU	EAS	intracular pressure	physical measurements	pregnancy complications	535	0	11	0	0	0	NA
AoU	EAS	intracular pressure	physical measurements	dermatologic	535	0	32	0	0	0	NA
AoU	EAS	intracular pressure	physical measurements	musculoskeletal	535	0	42	0	0	0	NA
AoU	EAS	intracular pressure	physical measurements	congenital anomalies	535	0	2	0	0	0	NA
AoU	EAS	intracular pressure	physical measurements	symptoms	535	0	17	0	0	0	NA
AoU	EAS	intracular pressure	physical measurements	injuries & poisonings	535	0	22	0	0	0	NA
AoU	EAS	age-related eyesight deterioration	physical measurements	infectious diseases	535	0	17	0	0	0	NA
AoU	EAS	age-related eyesight deterioration	physical measurements	neoplasms	535	0	24	0	0	0	NA
AoU	EAS	age-related eyesight deterioration	physical measurements	endocrine/metabolic	535	0	52	0	0	0	NA
AoU	EAS	age-related eyesight deterioration	physical measurements	hematopoietic	535	0	17	0	0	0	NA
AoU	EAS	age-related eyesight deterioration	physical measurements	mental disorders	535	0	23	0	0	0	NA
AoU	EAS	age-related eyesight deterioration	physical measurements	neurological	535	0	19	0	0	0	NA
AoU	EAS	age-related eyesight deterioration	physical measurements	sense organs	535	0	47	0	0	0	NA
AoU	EAS	age-related eyesight deterioration	physical measurements	circulatory system	535	0	52	0	0	0	NA
AoU	EAS	age-related eyesight deterioration	physical measurements	respiratory	535	0	39	0	0	0	NA
AoU	EAS	age-related eyesight deterioration	physical measurements	digestive	535	0	52	0	0	0	NA
AoU	EAS	age-related eyesight deterioration	physical measurements	genitourinary	535	0	67	0	0	0	NA
AoU	EAS	age-related eyesight deterioration	physical measurements	pregnancy complications	535	0	11	0	0	0	NA
AoU	EAS	age-related eyesight deterioration	physical measurements	dermatologic	535	0	32	0	0	0	NA
AoU	EAS	age-related eyesight deterioration	physical measurements	musculoskeletal	535	0	42	0	0	0	NA
AoU	EAS	age-related eyesight deterioration	physical measurements	congenital anomalies	535	0	2	0	0	0	NA
AoU	EAS	age-related eyesight deterioration	physical measurements	symptoms	535	0	17	0	0	0	NA
AoU	EAS	age-related eyesight deterioration	physical measurements	injuries & poisonings	535	0	22	0	0	0	NA
AoU	EAS	diabetes	clinical disease and health history	infectious diseases	535	0	17	0	0	0	NA
AoU	EAS	diabetes	clinical disease and health history	neoplasms	535	0	24	0	0	0	NA
AoU	EAS	diabetes	clinical disease and health history	endocrine/metabolic	535	0	52	0	0	0	NA
AoU	EAS	diabetes	clinical disease and health history	hematopoietic	535	0	17	0	0	0	NA
AoU	EAS	diabetes	clinical disease and health history	mental disorders	535	0	23	0	0	0	NA
AoU	EAS	diabetes	clinical disease and health history	neurological	535	0	19	0	0	0	NA
AoU	EAS	diabetes	clinical disease and health history	sense organs	535	0	47	0	0	0	NA
AoU	EAS	diabetes	clinical disease and health history	circulatory system	535	0	52	0	0	0	NA
AoU	EAS	diabetes	clinical disease and health history	respiratory	535	0	39	0	0	0	NA
AoU	EAS	diabetes	clinical disease and health history	digestive	535	0	52	0	0	0	NA
AoU	EAS	diabetes	clinical disease and health history	genitourinary	535	0	67	0	0	0	NA
AoU	EAS	diabetes	clinical disease and health history	pregnancy complications	535	0	11	0	0	0	NA
AoU	EAS	diabetes	clinical disease and health history	dermatologic	535	0	32	0	0	0	NA
AoU	EAS	diabetes	clinical disease and health history	musculoskeletal	535	0	42	0	0	0	NA
AoU	EAS	diabetes	clinical disease and health history	congenital anomalies	535	0	2	0	0	0	NA
AoU	EAS	diabetes	clinical disease and health history	symptoms	535	0	17	0	0	0	NA
AoU	EAS	diabetes	clinical disease and health history	injuries & poisonings	535	0	22	0	0	0	NA
AoU	EAS	confortable retirement	socio-environmental context	infectious diseases	535	0	17	0	0	0	NA
AoU	EAS	confortable retirement	socio-environmental context	neoplasms	535	0	24	0	0	0	NA
AoU	EAS	confortable retirement	socio-environmental context	endocrine/metabolic	535	0	52	0	0	0	NA
AoU	EAS	confortable retirement	socio-environmental context	hematopoietic	535	0	17	0	0	0	NA
AoU	EAS	confortable retirement	socio-environmental context	mental disorders	535	0	23	0	0	0	NA
AoU	EAS	confortable retirement	socio-environmental context	neurological	535	0	19	0	0	0	NA
AoU	EAS	confortable retirement	socio-environmental context	sense organs	535	0	47	0	0	0	NA
AoU	EAS	confortable retirement	socio-environmental context	circulatory system	535	0	52	0	0	0	NA
AoU	EAS	confortable retirement	socio-environmental context	respiratory	535	0	39	0	0	0	NA
AoU	EAS	confortable retirement	socio-environmental context	digestive	535	0	52	0	0	0	NA
AoU	EAS	confortable retirement	socio-environmental context	genitourinary	535	0	67	0	0	0	NA
AoU	EAS	confortable retirement	socio-environmental context	pregnancy complications	535	0	11	0	0	0	NA
AoU	EAS	confortable retirement	socio-environmental context	dermatologic	535	0	32	0	0	0	NA
AoU	EAS	confortable retirement	socio-environmental context	musculoskeletal	535	0	42	0	0	0	NA
AoU	EAS	confortable retirement	socio-environmental context	congenital anomalies	535	0	2	0	0	0	NA
AoU	EAS	confortable retirement	socio-environmental context	symptoms	535	0	17	0	0	0	NA
AoU	EAS	confortable retirement	socio-environmental context	injuries & poisonings	535	0	22	0	0	0	NA
AoU	EAS	inflammatory markers and poor diet	lifestyle and behavior	infectious diseases	535	0	17	0	0	0	NA
AoU	EAS	inflammatory markers and poor diet	lifestyle and behavior	neoplasms	535	0	24	0	0	0	NA
AoU	EAS	inflammatory markers and poor diet	lifestyle and behavior	endocrine/metabolic	535	0	52	0	0	0	NA
AoU	EAS	inflammatory markers and poor diet	lifestyle and behavior	hematopoietic	535	0	17	0	0	0	NA
AoU	EAS	inflammatory markers and poor diet	lifestyle and behavior	mental disorders	535	0	23	0	0	0	NA
AoU	EAS	inflammatory markers and poor diet	lifestyle and behavior	neurological	535	0	19	0	0	0	NA
AoU	EAS	inflammatory markers and poor diet	lifestyle and behavior	sense organs	535	0	47	0	0	0	NA
AoU	EAS	inflammatory markers and poor diet	lifestyle and behavior	circulatory system	535	0	52	0	0	0	NA
AoU	EAS	inflammatory markers and poor diet	lifestyle and behavior	respiratory	535	0	39	0	0	0	NA
AoU	EAS	inflammatory markers and poor diet	lifestyle and behavior	digestive	535	0	52	0	0	0	NA
AoU	EAS	inflammatory markers and poor diet	lifestyle and behavior	genitourinary	535	0	67	0	0	0	NA
AoU	EAS	inflammatory markers and poor diet	lifestyle and behavior	pregnancy complications	535	0	11	0	0	0	NA
AoU	EAS	inflammatory markers and poor diet	lifestyle and behavior	dermatologic	535	0	32	0	0	0	NA
AoU	EAS	inflammatory markers and poor diet	lifestyle and behavior	musculoskeletal	535	0	42	0	0	0	NA
AoU	EAS	inflammatory markers and poor diet	lifestyle and behavior	congenital anomalies	535	0	2	0	0	0	NA
AoU	EAS	inflammatory markers and poor diet	lifestyle and behavior	symptoms	535	0	17	0	0	0	NA
AoU	EAS	inflammatory markers and poor diet	lifestyle and behavior	injuries & poisonings	535	0	22	0	0	0	NA
AoU	EAS	gastrointestinal issues	clinical disease and health history	infectious diseases	535	0	17	0	0	0	NA
AoU	EAS	gastrointestinal issues	clinical disease and health history	neoplasms	535	0	24	0	0	0	NA
AoU	EAS	gastrointestinal issues	clinical disease and health history	endocrine/metabolic	535	0	52	0	0	0	NA
AoU	EAS	gastrointestinal issues	clinical disease and health history	hematopoietic	535	0	17	0	0	0	NA
AoU	EAS	gastrointestinal issues	clinical disease and health history	mental disorders	535	0	23	0	0	0	NA
AoU	EAS	gastrointestinal issues	clinical disease and health history	neurological	535	0	19	0	0	0	NA
AoU	EAS	gastrointestinal issues	clinical disease and health history	sense organs	535	0	47	0	0	0	NA
AoU	EAS	gastrointestinal issues	clinical disease and health history	circulatory system	535	0	52	0	0	0	NA
AoU	EAS	gastrointestinal issues	clinical disease and health history	respiratory	535	0	39	0	0	0	NA
AoU	EAS	gastrointestinal issues	clinical disease and health history	digestive	535	0	52	0	0	0	NA
AoU	EAS	gastrointestinal issues	clinical disease and health history	genitourinary	535	0	67	0	0	0	NA
AoU	EAS	gastrointestinal issues	clinical disease and health history	pregnancy complications	535	0	11	0	0	0	NA
AoU	EAS	gastrointestinal issues	clinical disease and health history	dermatologic	535	0	32	0	0	0	NA
AoU	EAS	gastrointestinal issues	clinical disease and health history	musculoskeletal	535	0	42	0	0	0	NA
AoU	EAS	gastrointestinal issues	clinical disease and health history	congenital anomalies	535	0	2	0	0	0	NA
AoU	EAS	gastrointestinal issues	clinical disease and health history	symptoms	535	0	17	0	0	0	NA
AoU	EAS	gastrointestinal issues	clinical disease and health history	injuries & poisonings	535	0	22	0	0	0	NA
AoU	EAS	hearing	physical measurements	infectious diseases	535	0	17	0	0	0	NA
AoU	EAS	hearing	physical measurements	neoplasms	535	0	24	0	0	0	NA
AoU	EAS	hearing	physical measurements	endocrine/metabolic	535	0	52	0	0	0	NA
AoU	EAS	hearing	physical measurements	hematopoietic	535	0	17	0	0	0	NA
AoU	EAS	hearing	physical measurements	mental disorders	535	0	23	0	0	0	NA
AoU	EAS	hearing	physical measurements	neurological	535	0	19	0	0	0	NA
AoU	EAS	hearing	physical measurements	sense organs	535	0	47	0	0	0	NA
AoU	EAS	hearing	physical measurements	circulatory system	535	0	52	0	0	0	NA
AoU	EAS	hearing	physical measurements	respiratory	535	0	39	0	0	0	NA
AoU	EAS	hearing	physical measurements	digestive	535	0	52	0	0	0	NA
AoU	EAS	hearing	physical measurements	genitourinary	535	0	67	0	0	0	NA
AoU	EAS	hearing	physical measurements	pregnancy complications	535	0	11	0	0	0	NA
AoU	EAS	hearing	physical measurements	dermatologic	535	0	32	0	0	0	NA
AoU	EAS	hearing	physical measurements	musculoskeletal	535	0	42	0	0	0	NA
AoU	EAS	hearing	physical measurements	congenital anomalies	535	0	2	0	0	0	NA
AoU	EAS	hearing	physical measurements	symptoms	535	0	17	0	0	0	NA
AoU	EAS	hearing	physical measurements	injuries & poisonings	535	0	22	0	0	0	NA
AoU	EAS	living near London	socio-environmental context	infectious diseases	535	0	17	0	0	0	NA
AoU	EAS	living near London	socio-environmental context	neoplasms	535	0	24	0	0	0	NA
AoU	EAS	living near London	socio-environmental context	endocrine/metabolic	535	0	52	0	0	0	NA
AoU	EAS	living near London	socio-environmental context	hematopoietic	535	0	17	0	0	0	NA
AoU	EAS	living near London	socio-environmental context	mental disorders	535	0	23	0	0	0	NA
AoU	EAS	living near London	socio-environmental context	neurological	535	0	19	0	0	0	NA
AoU	EAS	living near London	socio-environmental context	sense organs	535	0	47	0	0	0	NA
AoU	EAS	living near London	socio-environmental context	circulatory system	535	0	52	0	0	0	NA
AoU	EAS	living near London	socio-environmental context	respiratory	535	0	39	0	0	0	NA
AoU	EAS	living near London	socio-environmental context	digestive	535	0	52	0	0	0	NA
AoU	EAS	living near London	socio-environmental context	genitourinary	535	0	67	0	0	0	NA
AoU	EAS	living near London	socio-environmental context	pregnancy complications	535	0	11	0	0	0	NA
AoU	EAS	living near London	socio-environmental context	dermatologic	535	0	32	0	0	0	NA
AoU	EAS	living near London	socio-environmental context	musculoskeletal	535	0	42	0	0	0	NA
AoU	EAS	living near London	socio-environmental context	congenital anomalies	535	0	2	0	0	0	NA
AoU	EAS	living near London	socio-environmental context	symptoms	535	0	17	0	0	0	NA
AoU	EAS	living near London	socio-environmental context	injuries & poisonings	535	0	22	0	0	0	NA
AoU	EAS	cognition and processing speed	mental health and cognition	infectious diseases	535	0	17	0	0	0	NA
AoU	EAS	cognition and processing speed	mental health and cognition	neoplasms	535	0	24	0	0	0	NA
AoU	EAS	cognition and processing speed	mental health and cognition	endocrine/metabolic	535	0	52	0	0	0	NA
AoU	EAS	cognition and processing speed	mental health and cognition	hematopoietic	535	0	17	0	0	0	NA
AoU	EAS	cognition and processing speed	mental health and cognition	mental disorders	535	0	23	0	0	0	NA
AoU	EAS	cognition and processing speed	mental health and cognition	neurological	535	0	19	0	0	0	NA
AoU	EAS	cognition and processing speed	mental health and cognition	sense organs	535	0	47	0	0	0	NA
AoU	EAS	cognition and processing speed	mental health and cognition	circulatory system	535	0	52	0	0	0	NA
AoU	EAS	cognition and processing speed	mental health and cognition	respiratory	535	0	39	0	0	0	NA
AoU	EAS	cognition and processing speed	mental health and cognition	digestive	535	0	52	0	0	0	NA
AoU	EAS	cognition and processing speed	mental health and cognition	genitourinary	535	0	67	0	0	0	NA
AoU	EAS	cognition and processing speed	mental health and cognition	pregnancy complications	535	0	11	0	0	0	NA
AoU	EAS	cognition and processing speed	mental health and cognition	dermatologic	535	0	32	0	0	0	NA
AoU	EAS	cognition and processing speed	mental health and cognition	musculoskeletal	535	0	42	0	0	0	NA
AoU	EAS	cognition and processing speed	mental health and cognition	congenital anomalies	535	0	2	0	0	0	NA
AoU	EAS	cognition and processing speed	mental health and cognition	symptoms	535	0	17	0	0	0	NA
AoU	EAS	cognition and processing speed	mental health and cognition	injuries & poisonings	535	0	22	0	0	0	NA
AoU	EAS	neutrophil and lymphocytes in blood	biomarkers	infectious diseases	535	0	17	0	0	0	NA
AoU	EAS	neutrophil and lymphocytes in blood	biomarkers	neoplasms	535	0	24	0	0	0	NA
AoU	EAS	neutrophil and lymphocytes in blood	biomarkers	endocrine/metabolic	535	0	52	0	0	0	NA
AoU	EAS	neutrophil and lymphocytes in blood	biomarkers	hematopoietic	535	0	17	0	0	0	NA
AoU	EAS	neutrophil and lymphocytes in blood	biomarkers	mental disorders	535	0	23	0	0	0	NA
AoU	EAS	neutrophil and lymphocytes in blood	biomarkers	neurological	535	0	19	0	0	0	NA
AoU	EAS	neutrophil and lymphocytes in blood	biomarkers	sense organs	535	0	47	0	0	0	NA
AoU	EAS	neutrophil and lymphocytes in blood	biomarkers	circulatory system	535	0	52	0	0	0	NA
AoU	EAS	neutrophil and lymphocytes in blood	biomarkers	respiratory	535	0	39	0	0	0	NA
AoU	EAS	neutrophil and lymphocytes in blood	biomarkers	digestive	535	0	52	0	0	0	NA
AoU	EAS	neutrophil and lymphocytes in blood	biomarkers	genitourinary	535	0	67	0	0	0	NA
AoU	EAS	neutrophil and lymphocytes in blood	biomarkers	pregnancy complications	535	0	11	0	0	0	NA
AoU	EAS	neutrophil and lymphocytes in blood	biomarkers	dermatologic	535	0	32	0	0	0	NA
AoU	EAS	neutrophil and lymphocytes in blood	biomarkers	musculoskeletal	535	0	42	0	0	0	NA
AoU	EAS	neutrophil and lymphocytes in blood	biomarkers	congenital anomalies	535	0	2	0	0	0	NA
AoU	EAS	neutrophil and lymphocytes in blood	biomarkers	symptoms	535	0	17	0	0	0	NA
AoU	EAS	neutrophil and lymphocytes in blood	biomarkers	injuries & poisonings	535	0	22	0	0	0	NA
AoU	EAS	handedness	lifestyle and behavior	infectious diseases	535	0	17	0	0	0	NA
AoU	EAS	handedness	lifestyle and behavior	neoplasms	535	0	24	0	0	0	NA
AoU	EAS	handedness	lifestyle and behavior	endocrine/metabolic	535	0	52	0	0	0	NA
AoU	EAS	handedness	lifestyle and behavior	hematopoietic	535	0	17	0	0	0	NA
AoU	EAS	handedness	lifestyle and behavior	mental disorders	535	0	23	0	0	0	NA
AoU	EAS	handedness	lifestyle and behavior	neurological	535	0	19	0	0	0	NA
AoU	EAS	handedness	lifestyle and behavior	sense organs	535	0	47	0	0	0	NA
AoU	EAS	handedness	lifestyle and behavior	circulatory system	535	0	52	0	0	0	NA
AoU	EAS	handedness	lifestyle and behavior	respiratory	535	0	39	0	0	0	NA
AoU	EAS	handedness	lifestyle and behavior	digestive	535	0	52	0	0	0	NA
AoU	EAS	handedness	lifestyle and behavior	genitourinary	535	0	67	0	0	0	NA
AoU	EAS	handedness	lifestyle and behavior	pregnancy complications	535	0	11	0	0	0	NA
AoU	EAS	handedness	lifestyle and behavior	dermatologic	535	0	32	0	0	0	NA
AoU	EAS	handedness	lifestyle and behavior	musculoskeletal	535	0	42	0	0	0	NA
AoU	EAS	handedness	lifestyle and behavior	congenital anomalies	535	0	2	0	0	0	NA
AoU	EAS	handedness	lifestyle and behavior	symptoms	535	0	17	0	0	0	NA
AoU	EAS	handedness	lifestyle and behavior	injuries & poisonings	535	0	22	0	0	0	NA
AoU	EUR	anxiety and nervousness	mental health and cognition	mental disorders	1702	70	74	26	3.04348	2.79306	13.7362
AoU	EUR	anxiety and nervousness	mental health and cognition	neurological	1702	70	84	9	3.45476	3.15103	3.12388
AoU	EUR	anxiety and nervousness	mental health and cognition	respiratory	1702	70	83	6	3.41363	3.11544	1.46531
AoU	EUR	anxiety and nervousness	mental health and cognition	symptoms	1702	70	37	3	1.52174	1.42827	1.23693
AoU	EUR	anxiety and nervousness	mental health and cognition	digestive	1702	70	159	8	6.53937	5.68798	0.612439
AoU	EUR	anxiety and nervousness	mental health and cognition	musculoskeletal	1702	70	126	5	5.18214	4.60385	-0.084887
AoU	EUR	anxiety and nervousness	mental health and cognition	endocrine/metabolic	1702	70	151	4	6.21034	5.4298	-0.948566
AoU	EUR	anxiety and nervousness	mental health and cognition	pregnancy complications	1702	70	31	0	1.27497	1.20097	-1.16341
AoU	EUR	anxiety and nervousness	mental health and cognition	dermatologic	1702	70	93	1	3.82491	3.46924	-1.51666
AoU	EUR	anxiety and nervousness	mental health and cognition	congenital anomalies	1702	70	54	0	2.22092	2.06322	-1.54618
AoU	EUR	anxiety and nervousness	mental health and cognition	circulatory system	1702	70	164	3	6.74501	5.84783	-1.54866
AoU	EUR	anxiety and nervousness	mental health and cognition	hematopoietic	1702	70	57	0	2.3443	2.17388	-1.58999
AoU	EUR	anxiety and nervousness	mental health and cognition	genitourinary	1702	70	170	3	6.99177	6.03813	-1.62448
AoU	EUR	anxiety and nervousness	mental health and cognition	injuries & poisonings	1702	70	103	1	4.23619	3.81839	-1.65613
AoU	EUR	anxiety and nervousness	mental health and cognition	infectious diseases	1702	70	62	0	2.54994	2.35738	-1.66079
AoU	EUR	anxiety and nervousness	mental health and cognition	sense organs	1702	70	124	1	5.09988	4.53653	-1.92491
AoU	EUR	anxiety and nervousness	mental health and cognition	neoplasms	1702	70	130	0	5.34665	4.73795	-2.45633
AoU	EUR	depressive symptomatology	mental health and cognition	mental disorders	1702	37	74	16	1.6087	1.50619	11.7263
AoU	EUR	depressive symptomatology	mental health and cognition	neurological	1702	37	84	8	1.82609	1.69922	4.73626
AoU	EUR	depressive symptomatology	mental health and cognition	digestive	1702	37	159	5	3.45652	3.0673	0.881298
AoU	EUR	depressive symptomatology	mental health and cognition	symptoms	1702	37	37	1	0.804348	0.770209	0.222936
AoU	EUR	depressive symptomatology	mental health and cognition	musculoskeletal	1702	37	126	3	2.73913	2.48267	0.165563
AoU	EUR	depressive symptomatology	mental health and cognition	respiratory	1702	37	83	1	1.80435	1.68003	-0.620562
AoU	EUR	depressive symptomatology	mental health and cognition	pregnancy complications	1702	37	31	0	0.673913	0.647636	-0.837411
AoU	EUR	depressive symptomatology	mental health and cognition	genitourinary	1702	37	170	2	3.69565	3.25612	-0.939694
AoU	EUR	depressive symptomatology	mental health and cognition	congenital anomalies	1702	37	54	0	1.17391	1.11261	-1.11292
AoU	EUR	depressive symptomatology	mental health and cognition	hematopoietic	1702	37	57	0	1.23913	1.17229	-1.14446
AoU	EUR	depressive symptomatology	mental health and cognition	infectious diseases	1702	37	62	0	1.34783	1.27124	-1.19542
AoU	EUR	depressive symptomatology	mental health and cognition	circulatory system	1702	37	164	1	3.56522	3.1535	-1.44453
AoU	EUR	depressive symptomatology	mental health and cognition	dermatologic	1702	37	93	0	2.02174	1.87082	-1.47812
AoU	EUR	depressive symptomatology	mental health and cognition	injuries & poisonings	1702	37	103	0	2.23913	2.0591	-1.56042
AoU	EUR	depressive symptomatology	mental health and cognition	sense organs	1702	37	124	0	2.69565	2.44636	-1.72347
AoU	EUR	depressive symptomatology	mental health and cognition	neoplasms	1702	37	130	0	2.82609	2.55499	-1.76804
AoU	EUR	depressive symptomatology	mental health and cognition	endocrine/metabolic	1702	37	151	0	3.28261	2.92807	-1.91835
AoU	EUR	clinical anxiety and depression	mental health and cognition	mental disorders	1702	39	74	23	1.69565	1.58569	16.9184
AoU	EUR	clinical anxiety and depression	mental health and cognition	neurological	1702	39	84	6	1.92479	1.78892	3.04687
AoU	EUR	clinical anxiety and depression	mental health and cognition	respiratory	1702	39	83	4	1.90188	1.76872	1.57762
AoU	EUR	clinical anxiety and depression	mental health and cognition	digestive	1702	39	159	4	3.64336	3.22921	0.198464
AoU	EUR	clinical anxiety and depression	mental health and cognition	symptoms	1702	39	37	1	0.847826	0.810867	0.168992
AoU	EUR	clinical anxiety and depression	mental health and cognition	dermatologic	1702	39	93	1	2.13102	1.96957	-0.805907
AoU	EUR	clinical anxiety and depression	mental health and cognition	pregnancy complications	1702	39	31	0	0.710341	0.681823	-0.860262
AoU	EUR	clinical anxiety and depression	mental health and cognition	congenital anomalies	1702	39	54	0	1.23737	1.17134	-1.14329
AoU	EUR	clinical anxiety and depression	mental health and cognition	hematopoietic	1702	39	57	0	1.30611	1.23417	-1.17569
AoU	EUR	clinical anxiety and depression	mental health and cognition	infectious diseases	1702	39	62	0	1.42068	1.33835	-1.22804
AoU	EUR	clinical anxiety and depression	mental health and cognition	injuries & poisonings	1702	39	103	0	2.36016	2.1678	-1.603
AoU	EUR	clinical anxiety and depression	mental health and cognition	sense organs	1702	39	124	0	2.84136	2.5755	-1.7705
AoU	EUR	clinical anxiety and depression	mental health and cognition	musculoskeletal	1702	39	126	0	2.88719	2.61373	-1.78585
AoU	EUR	clinical anxiety and depression	mental health and cognition	neoplasms	1702	39	130	0	2.97885	2.68986	-1.81628
AoU	EUR	clinical anxiety and depression	mental health and cognition	endocrine/metabolic	1702	39	151	0	3.46005	3.08264	-1.9707
AoU	EUR	clinical anxiety and depression	mental health and cognition	circulatory system	1702	39	164	0	3.75793	3.31997	-2.06244
AoU	EUR	clinical anxiety and depression	mental health and cognition	genitourinary	1702	39	170	0	3.89542	3.428	-2.10394
AoU	EUR	urbanicity	socio-environmental context	mental disorders	1702	52	74	19	2.26087	2.09773	11.5573
AoU	EUR	urbanicity	socio-environmental context	respiratory	1702	52	83	9	2.53584	2.33985	4.22589
AoU	EUR	urbanicity	socio-environmental context	endocrine/metabolic	1702	52	151	10	4.6134	4.07805	2.6674
AoU	EUR	urbanicity	socio-environmental context	infectious diseases	1702	52	62	3	1.89424	1.77051	0.831018
AoU	EUR	urbanicity	socio-environmental context	symptoms	1702	52	37	1	1.13043	1.0727	-0.125937
AoU	EUR	urbanicity	socio-environmental context	circulatory system	1702	52	164	4	5.01058	4.39202	-0.482211
AoU	EUR	urbanicity	socio-environmental context	pregnancy complications	1702	52	31	0	0.947121	0.901991	-0.997251
AoU	EUR	urbanicity	socio-environmental context	neurological	1702	52	84	1	2.56639	2.36658	-1.01822
AoU	EUR	urbanicity	socio-environmental context	congenital anomalies	1702	52	54	0	1.64982	1.54958	-1.32535
AoU	EUR	urbanicity	socio-environmental context	hematopoietic	1702	52	57	0	1.74148	1.63269	-1.36291
AoU	EUR	urbanicity	socio-environmental context	digestive	1702	52	159	2	4.85781	4.27196	-1.38268
AoU	EUR	urbanicity	socio-environmental context	genitourinary	1702	52	170	2	5.19389	4.53494	-1.4998
AoU	EUR	urbanicity	socio-environmental context	neoplasms	1702	52	130	1	3.9718	3.55844	-1.57539
AoU	EUR	urbanicity	socio-environmental context	dermatologic	1702	52	93	0	2.84136	2.60557	-1.76025
AoU	EUR	urbanicity	socio-environmental context	injuries & poisonings	1702	52	103	0	3.14689	2.8678	-1.85826
AoU	EUR	urbanicity	socio-environmental context	sense organs	1702	52	124	0	3.78848	3.40716	-2.05243
AoU	EUR	urbanicity	socio-environmental context	musculoskeletal	1702	52	126	0	3.84959	3.45773	-2.07023
AoU	EUR	occupation and workplace environment	socio-environmental context	mental disorders	1702	292	74	37	12.6957	10.0662	7.6604
AoU	EUR	occupation and workplace environment	socio-environmental context	respiratory	1702	292	83	27	14.2397	11.228	3.8081
AoU	EUR	occupation and workplace environment	socio-environmental context	digestive	1702	292	159	43	27.2785	20.4994	3.47235
AoU	EUR	occupation and workplace environment	socio-environmental context	circulatory system	1702	292	164	40	28.1363	21.0755	2.58423
AoU	EUR	occupation and workplace environment	socio-environmental context	neurological	1702	292	84	23	14.4113	11.3563	2.54865
AoU	EUR	occupation and workplace environment	socio-environmental context	symptoms	1702	292	37	9	6.34783	5.14748	1.16897
AoU	EUR	occupation and workplace environment	socio-environmental context	endocrine/metabolic	1702	292	151	29	25.906	19.5689	0.699419
AoU	EUR	occupation and workplace environment	socio-environmental context	musculoskeletal	1702	292	126	21	21.6169	16.5923	-0.151453
AoU	EUR	occupation and workplace environment	socio-environmental context	infectious diseases	1702	292	62	10	10.6369	8.49599	-0.218506
AoU	EUR	occupation and workplace environment	socio-environmental context	hematopoietic	1702	292	57	7	9.77908	7.83464	-0.992869
AoU	EUR	occupation and workplace environment	socio-environmental context	dermatologic	1702	292	93	12	15.9553	12.5031	-1.1186
AoU	EUR	occupation and workplace environment	socio-environmental context	injuries & poisonings	1702	292	103	11	17.671	13.7615	-1.79828
AoU	EUR	occupation and workplace environment	socio-environmental context	pregnancy complications	1702	292	31	0	5.31845	4.32829	-2.55639
AoU	EUR	occupation and workplace environment	socio-environmental context	congenital anomalies	1702	292	54	0	9.26439	7.43583	-3.39744
AoU	EUR	occupation and workplace environment	socio-environmental context	genitourinary	1702	292	170	13	29.1657	21.7614	-3.46538
AoU	EUR	occupation and workplace environment	socio-environmental context	neoplasms	1702	292	130	6	22.3032	17.0755	-3.94534
AoU	EUR	occupation and workplace environment	socio-environmental context	sense organs	1702	292	124	4	21.2738	16.3496	-4.27203
AoU	EUR	smoking and associated risk behaviors	lifestyle and behavior	mental disorders	1702	133	74	28	5.78261	5.10196	9.83613
AoU	EUR	smoking and associated risk behaviors	lifestyle and behavior	respiratory	1702	133	83	15	6.4859	5.69084	3.56903
AoU	EUR	smoking and associated risk behaviors	lifestyle and behavior	circulatory system	1702	133	164	19	12.8155	10.682	1.89225
AoU	EUR	smoking and associated risk behaviors	lifestyle and behavior	endocrine/metabolic	1702	133	151	15	11.7996	9.91836	1.0162
AoU	EUR	smoking and associated risk behaviors	lifestyle and behavior	dermatologic	1702	133	93	8	7.26733	6.33709	0.291046
AoU	EUR	smoking and associated risk behaviors	lifestyle and behavior	neurological	1702	133	84	7	6.56404	5.75584	0.181715
AoU	EUR	smoking and associated risk behaviors	lifestyle and behavior	infectious diseases	1702	133	62	5	4.84489	4.30613	0.0747483
AoU	EUR	smoking and associated risk behaviors	lifestyle and behavior	digestive	1702	133	159	12	12.4248	10.39	-0.131787
AoU	EUR	smoking and associated risk behaviors	lifestyle and behavior	symptoms	1702	133	37	2	2.8913	2.60896	-0.551814
AoU	EUR	smoking and associated risk behaviors	lifestyle and behavior	injuries & poisonings	1702	133	103	6	8.04877	6.97488	-0.775754
AoU	EUR	smoking and associated risk behaviors	lifestyle and behavior	neoplasms	1702	133	130	7	10.1586	8.6546	-1.07368
AoU	EUR	smoking and associated risk behaviors	lifestyle and behavior	musculoskeletal	1702	133	126	6	9.84606	8.40965	-1.32626
AoU	EUR	smoking and associated risk behaviors	lifestyle and behavior	pregnancy complications	1702	133	31	0	2.42244	2.19376	-1.63553
AoU	EUR	smoking and associated risk behaviors	lifestyle and behavior	hematopoietic	1702	133	57	1	4.45417	3.97093	-1.7334
AoU	EUR	smoking and associated risk behaviors	lifestyle and behavior	congenital anomalies	1702	133	54	0	4.21974	3.76879	-2.17363
AoU	EUR	smoking and associated risk behaviors	lifestyle and behavior	sense organs	1702	133	124	0	9.68978	8.28667	-3.36608
AoU	EUR	smoking and associated risk behaviors	lifestyle and behavior	genitourinary	1702	133	170	2	13.2844	11.0296	-3.3978
AoU	EUR	BMI and adiposity	physical measurements	circulatory system	1702	451	164	78	43.4571	28.8809	6.42767
AoU	EUR	BMI and adiposity	physical measurements	endocrine/metabolic	1702	451	151	59	40.0123	26.8163	3.66667
AoU	EUR	BMI and adiposity	physical measurements	musculoskeletal	1702	451	126	48	33.3878	22.7372	3.06442
AoU	EUR	BMI and adiposity	physical measurements	mental disorders	1702	451	74	29	19.6087	13.7942	2.52859
AoU	EUR	BMI and adiposity	physical measurements	digestive	1702	451	159	53	42.1322	28.0914	2.05048
AoU	EUR	BMI and adiposity	physical measurements	symptoms	1702	451	37	14	9.80435	7.05385	1.57974
AoU	EUR	BMI and adiposity	physical measurements	respiratory	1702	451	83	28	21.9935	15.3863	1.53127
AoU	EUR	BMI and adiposity	physical measurements	hematopoietic	1702	451	57	20	15.104	10.7362	1.49423
AoU	EUR	BMI and adiposity	physical measurements	dermatologic	1702	451	93	26	24.6434	17.1336	0.327748
AoU	EUR	BMI and adiposity	physical measurements	infectious diseases	1702	451	62	16	16.4289	11.6425	-0.125701
AoU	EUR	BMI and adiposity	physical measurements	neurological	1702	451	84	20	22.2585	15.5621	-0.572519
AoU	EUR	BMI and adiposity	physical measurements	injuries & poisonings	1702	451	103	16	27.2932	18.858	-2.60057
AoU	EUR	BMI and adiposity	physical measurements	genitourinary	1702	451	170	30	45.047	29.8207	-2.75544
AoU	EUR	BMI and adiposity	physical measurements	pregnancy complications	1702	451	31	0	8.21445	5.93128	-3.37291
AoU	EUR	BMI and adiposity	physical measurements	congenital anomalies	1702	451	54	0	14.309	10.1897	-4.4826
AoU	EUR	BMI and adiposity	physical measurements	neoplasms	1702	451	130	11	34.4477	23.3995	-4.84727
AoU	EUR	BMI and adiposity	physical measurements	sense organs	1702	451	124	3	32.8578	22.4047	-6.30795
AoU	EUR	trauma	mental health and cognition	mental disorders	1702	160	74	39	6.95652	6.03208	13.0469
AoU	EUR	trauma	mental health and cognition	respiratory	1702	160	83	20	7.80259	6.72831	4.70235
AoU	EUR	trauma	mental health and cognition	neurological	1702	160	84	16	7.89659	6.80517	3.10634
AoU	EUR	trauma	mental health and cognition	symptoms	1702	160	37	5	3.47826	3.08459	0.866447
AoU	EUR	trauma	mental health and cognition	endocrine/metabolic	1702	160	151	17	14.1951	11.7265	0.819102
AoU	EUR	trauma	mental health and cognition	circulatory system	1702	160	164	17	15.4172	12.6294	0.445397
AoU	EUR	trauma	mental health and cognition	digestive	1702	160	159	15	14.9471	12.2841	0.0150873
AoU	EUR	trauma	mental health and cognition	injuries & poisonings	1702	160	103	8	9.68273	8.24644	-0.585976
AoU	EUR	trauma	mental health and cognition	infectious diseases	1702	160	62	3	5.82844	5.09116	-1.25354
AoU	EUR	trauma	mental health and cognition	musculoskeletal	1702	160	126	7	11.8449	9.94278	-1.53649
AoU	EUR	trauma	mental health and cognition	hematopoietic	1702	160	57	2	5.3584	4.69485	-1.54996
AoU	EUR	trauma	mental health and cognition	dermatologic	1702	160	93	4	8.74266	7.49238	-1.73265
AoU	EUR	trauma	mental health and cognition	pregnancy complications	1702	160	31	0	2.91422	2.5937	-1.80952
AoU	EUR	trauma	mental health and cognition	congenital anomalies	1702	160	54	0	5.07638	4.45586	-2.40485
AoU	EUR	trauma	mental health and cognition	genitourinary	1702	160	170	6	15.9812	13.0403	-2.764
AoU	EUR	trauma	mental health and cognition	neoplasms	1702	160	130	1	12.2209	10.2324	-3.50784
AoU	EUR	trauma	mental health and cognition	sense organs	1702	160	124	0	11.6569	9.79737	-3.72415
AoU	EUR	educational attainment	socio-environmental context	mental disorders	1702	364	74	35	15.8261	11.9075	5.55649
AoU	EUR	educational attainment	socio-environmental context	respiratory	1702	364	83	32	17.7509	13.2819	3.90984
AoU	EUR	educational attainment	socio-environmental context	circulatory system	1702	364	164	49	35.074	24.9307	2.78906
AoU	EUR	educational attainment	socio-environmental context	digestive	1702	364	159	47	34.0047	24.2492	2.63899
AoU	EUR	educational attainment	socio-environmental context	endocrine/metabolic	1702	364	151	42	32.2938	23.1485	2.01739
AoU	EUR	educational attainment	socio-environmental context	infectious diseases	1702	364	62	17	13.2597	10.0501	1.17984
AoU	EUR	educational attainment	socio-environmental context	neurological	1702	364	84	22	17.9647	13.4336	1.10097
AoU	EUR	educational attainment	socio-environmental context	symptoms	1702	364	37	9	7.91304	6.08906	0.440491
AoU	EUR	educational attainment	socio-environmental context	dermatologic	1702	364	93	21	19.8895	14.7902	0.288746
AoU	EUR	educational attainment	socio-environmental context	musculoskeletal	1702	364	126	26	26.9471	19.6273	-0.213784
AoU	EUR	educational attainment	socio-environmental context	hematopoietic	1702	364	57	10	12.1904	9.26776	-0.719497
AoU	EUR	educational attainment	socio-environmental context	pregnancy complications	1702	364	31	2	6.62985	5.12003	-2.04612
AoU	EUR	educational attainment	socio-environmental context	injuries & poisonings	1702	364	103	12	22.0282	16.2787	-2.4855
AoU	EUR	educational attainment	socio-environmental context	genitourinary	1702	364	170	21	36.3572	25.742	-3.02686
AoU	EUR	educational attainment	socio-environmental context	sense organs	1702	364	124	11	26.5194	19.3403	-3.52893
AoU	EUR	educational attainment	socio-environmental context	congenital anomalies	1702	364	54	0	11.5488	8.796	-3.89397
AoU	EUR	educational attainment	socio-environmental context	neoplasms	1702	364	130	8	27.8026	20.199	-4.40613
AoU	EUR	respiratory disease	clinical disease and health history	respiratory	1702	33	83	18	1.60928	1.50201	13.374
AoU	EUR	respiratory disease	clinical disease and health history	endocrine/metabolic	1702	33	151	7	2.92773	2.61779	2.51691
AoU	EUR	respiratory disease	clinical disease and health history	dermatologic	1702	33	93	2	1.80317	1.67258	0.152192
AoU	EUR	respiratory disease	clinical disease and health history	injuries & poisonings	1702	33	103	2	1.99706	1.84091	0.00216518
AoU	EUR	respiratory disease	clinical disease and health history	hematopoietic	1702	33	57	1	1.10517	1.04806	-0.102731
AoU	EUR	respiratory disease	clinical disease and health history	sense organs	1702	33	124	2	2.40423	2.18713	-0.273332
AoU	EUR	respiratory disease	clinical disease and health history	pregnancy complications	1702	33	31	0	0.601058	0.579009	-0.789903
AoU	EUR	respiratory disease	clinical disease and health history	symptoms	1702	33	37	0	0.717391	0.688593	-0.864519
AoU	EUR	respiratory disease	clinical disease and health history	congenital anomalies	1702	33	54	0	1.047	0.994713	-1.04978
AoU	EUR	respiratory disease	clinical disease and health history	infectious diseases	1702	33	62	0	1.20212	1.13653	-1.1276
AoU	EUR	respiratory disease	clinical disease and health history	mental disorders	1702	33	74	0	1.43478	1.34658	-1.23643
AoU	EUR	respiratory disease	clinical disease and health history	digestive	1702	33	159	1	3.08284	2.74227	-1.25777
AoU	EUR	respiratory disease	clinical disease and health history	neurological	1702	33	84	0	1.62867	1.51916	-1.32139
AoU	EUR	respiratory disease	clinical disease and health history	musculoskeletal	1702	33	126	0	2.44301	2.21959	-1.63979
AoU	EUR	respiratory disease	clinical disease and health history	neoplasms	1702	33	130	0	2.52056	2.28425	-1.66773
AoU	EUR	respiratory disease	clinical disease and health history	circulatory system	1702	33	164	0	3.17979	2.81934	-1.89376
AoU	EUR	respiratory disease	clinical disease and health history	genitourinary	1702	33	170	0	3.29612	2.91108	-1.93186
AoU	EUR	hypertension	clinical disease and health history	circulatory system	1702	263	164	70	25.342	19.3728	10.1462
AoU	EUR	hypertension	clinical disease and health history	endocrine/metabolic	1702	263	151	48	23.3331	17.988	5.81598
AoU	EUR	hypertension	clinical disease and health history	respiratory	1702	263	83	23	12.8255	10.3209	3.16704
AoU	EUR	hypertension	clinical disease and health history	mental disorders	1702	263	74	20	11.4348	9.25293	2.81578
AoU	EUR	hypertension	clinical disease and health history	hematopoietic	1702	263	57	13	8.80787	7.20168	1.56213
AoU	EUR	hypertension	clinical disease and health history	symptoms	1702	263	37	9	5.71739	4.73161	1.50909
AoU	EUR	hypertension	clinical disease and health history	neurological	1702	263	84	15	12.98	10.4388	0.625203
AoU	EUR	hypertension	clinical disease and health history	digestive	1702	263	159	22	24.5693	18.8433	-0.591891
AoU	EUR	hypertension	clinical disease and health history	injuries & poisonings	1702	263	103	11	15.916	12.6497	-1.3822
AoU	EUR	hypertension	clinical disease and health history	pregnancy complications	1702	263	31	2	4.79025	3.97861	-1.39887
AoU	EUR	hypertension	clinical disease and health history	musculoskeletal	1702	263	126	9	19.47	15.2518	-2.68095
AoU	EUR	hypertension	clinical disease and health history	genitourinary	1702	263	170	13	26.2691	20.0033	-2.96682
AoU	EUR	hypertension	clinical disease and health history	dermatologic	1702	263	93	4	14.3707	11.493	-3.0591
AoU	EUR	hypertension	clinical disease and health history	infectious diseases	1702	263	62	1	9.58049	7.8096	-3.07042
AoU	EUR	hypertension	clinical disease and health history	congenital anomalies	1702	263	54	0	8.3443	6.83509	-3.19167
AoU	EUR	hypertension	clinical disease and health history	neoplasms	1702	263	130	2	20.0881	15.696	-4.56561
AoU	EUR	hypertension	clinical disease and health history	sense organs	1702	263	124	1	19.161	15.0287	-4.68467
AoU	EUR	use of dietory supplement	clinical disease and health history	circulatory system	1702	2	164	2	0.192714	0.174043	4.3321
AoU	EUR	use of dietory supplement	clinical disease and health history	pregnancy complications	1702	2	31	0	0.0364277	0.0357432	-0.192679
AoU	EUR	use of dietory supplement	clinical disease and health history	symptoms	1702	2	37	0	0.0434783	0.0425081	-0.21088
AoU	EUR	use of dietory supplement	clinical disease and health history	congenital anomalies	1702	2	54	0	0.0634548	0.0614054	-0.256071
AoU	EUR	use of dietory supplement	clinical disease and health history	hematopoietic	1702	2	57	0	0.06698	0.0646988	-0.263328
AoU	EUR	use of dietory supplement	clinical disease and health history	infectious diseases	1702	2	62	0	0.0728555	0.0701602	-0.275053
AoU	EUR	use of dietory supplement	clinical disease and health history	mental disorders	1702	2	74	0	0.0869565	0.0831269	-0.3016
AoU	EUR	use of dietory supplement	clinical disease and health history	respiratory	1702	2	83	0	0.0975323	0.0927215	-0.320301
AoU	EUR	use of dietory supplement	clinical disease and health history	neurological	1702	2	84	0	0.0987074	0.0937807	-0.322324
AoU	EUR	use of dietory supplement	clinical disease and health history	dermatologic	1702	2	93	0	0.109283	0.103251	-0.3401
AoU	EUR	use of dietory supplement	clinical disease and health history	injuries & poisonings	1702	2	103	0	0.121034	0.113643	-0.359035
AoU	EUR	use of dietory supplement	clinical disease and health history	sense organs	1702	2	124	0	0.145711	0.135016	-0.396552
AoU	EUR	use of dietory supplement	clinical disease and health history	musculoskeletal	1702	2	126	0	0.148061	0.137019	-0.399991
AoU	EUR	use of dietory supplement	clinical disease and health history	neoplasms	1702	2	130	0	0.152761	0.14101	-0.406807
AoU	EUR	use of dietory supplement	clinical disease and health history	endocrine/metabolic	1702	2	151	0	0.177438	0.161601	-0.441393
AoU	EUR	use of dietory supplement	clinical disease and health history	digestive	1702	2	159	0	0.186839	0.169285	-0.454107
AoU	EUR	use of dietory supplement	clinical disease and health history	genitourinary	1702	2	170	0	0.199765	0.179706	-0.471235
AoU	EUR	joint pain	clinical disease and health history	mental disorders	1702	261	74	31	11.3478	9.19533	6.48078
AoU	EUR	joint pain	clinical disease and health history	musculoskeletal	1702	261	126	39	19.322	15.1568	5.05449
AoU	EUR	joint pain	clinical disease and health history	neurological	1702	261	84	25	12.8813	10.3738	3.76258
AoU	EUR	joint pain	clinical disease and health history	symptoms	1702	261	37	13	5.67391	4.70216	3.3785
AoU	EUR	joint pain	clinical disease and health history	respiratory	1702	261	83	21	12.728	10.2567	2.58291
AoU	EUR	joint pain	clinical disease and health history	endocrine/metabolic	1702	261	151	29	23.1557	17.876	1.38229
AoU	EUR	joint pain	clinical disease and health history	circulatory system	1702	261	164	28	25.1492	19.2522	0.649712
AoU	EUR	joint pain	clinical disease and health history	digestive	1702	261	159	27	24.3825	18.726	0.604876
AoU	EUR	joint pain	clinical disease and health history	hematopoietic	1702	261	57	10	8.74089	7.15685	0.470654
AoU	EUR	joint pain	clinical disease and health history	infectious diseases	1702	261	62	7	9.50764	7.76098	-0.900133
AoU	EUR	joint pain	clinical disease and health history	dermatologic	1702	261	93	9	14.2615	11.4214	-1.55685
AoU	EUR	joint pain	clinical disease and health history	injuries & poisonings	1702	261	103	9	15.7949	12.5709	-1.91647
AoU	EUR	joint pain	clinical disease and health history	pregnancy complications	1702	261	31	0	4.75382	3.95384	-2.39074
AoU	EUR	joint pain	clinical disease and health history	congenital anomalies	1702	261	54	0	8.28085	6.79254	-3.1773
AoU	EUR	joint pain	clinical disease and health history	neoplasms	1702	261	130	5	19.9354	15.5983	-3.78162
AoU	EUR	joint pain	clinical disease and health history	genitourinary	1702	261	170	7	26.0693	19.8787	-4.27702
AoU	EUR	joint pain	clinical disease and health history	sense organs	1702	261	124	1	19.0153	14.9352	-4.66161
AoU	EUR	social and economic stability	socio-environmental context	mental disorders	1702	40	74	22	1.73913	1.62538	15.8921
AoU	EUR	social and economic stability	socio-environmental context	respiratory	1702	40	83	6	1.95065	1.81298	3.00739
AoU	EUR	social and economic stability	socio-environmental context	digestive	1702	40	159	5	3.73678	3.31002	0.694326
AoU	EUR	social and economic stability	socio-environmental context	infectious diseases	1702	40	62	2	1.45711	1.37184	0.463512
AoU	EUR	social and economic stability	socio-environmental context	endocrine/metabolic	1702	40	151	4	3.54877	3.15978	0.253848
AoU	EUR	social and economic stability	socio-environmental context	hematopoietic	1702	40	57	1	1.3396	1.26505	-0.301936
AoU	EUR	social and economic stability	socio-environmental context	pregnancy complications	1702	40	31	0	0.728555	0.698885	-0.871484
AoU	EUR	social and economic stability	socio-environmental context	symptoms	1702	40	37	0	0.869565	0.831158	-0.953807
AoU	EUR	social and economic stability	socio-environmental context	congenital anomalies	1702	40	54	0	1.2691	1.20066	-1.1582
AoU	EUR	social and economic stability	socio-environmental context	neurological	1702	40	84	0	1.97415	1.83369	-1.45786
AoU	EUR	social and economic stability	socio-environmental context	dermatologic	1702	40	93	0	2.18566	2.01886	-1.53826
AoU	EUR	social and economic stability	socio-environmental context	injuries & poisonings	1702	40	103	0	2.42068	2.22205	-1.62391
AoU	EUR	social and economic stability	socio-environmental context	sense organs	1702	40	124	0	2.91422	2.63995	-1.79359
AoU	EUR	social and economic stability	socio-environmental context	musculoskeletal	1702	40	126	0	2.96122	2.67913	-1.80915
AoU	EUR	social and economic stability	socio-environmental context	neoplasms	1702	40	130	0	3.05523	2.75717	-1.83998
AoU	EUR	social and economic stability	socio-environmental context	circulatory system	1702	40	164	0	3.85429	3.40305	-2.08935
AoU	EUR	social and economic stability	socio-environmental context	genitourinary	1702	40	170	0	3.9953	3.51379	-2.13138
AoU	EUR	CAD	clinical disease and health history	circulatory system	1702	105	164	51	10.1175	8.58363	13.9541
AoU	EUR	CAD	clinical disease and health history	endocrine/metabolic	1702	105	151	24	9.31551	7.97002	5.20151
AoU	EUR	CAD	clinical disease and health history	mental disorders	1702	105	74	11	4.56522	4.09975	3.17801
AoU	EUR	CAD	clinical disease and health history	respiratory	1702	105	83	6	5.12045	4.57294	0.411305
AoU	EUR	CAD	clinical disease and health history	symptoms	1702	105	37	1	2.28261	2.09646	-0.885831
AoU	EUR	CAD	clinical disease and health history	hematopoietic	1702	105	57	1	3.51645	3.19089	-1.40875
AoU	EUR	CAD	clinical disease and health history	injuries & poisonings	1702	105	103	3	6.35429	5.60475	-1.41684
AoU	EUR	CAD	clinical disease and health history	pregnancy complications	1702	105	31	0	1.91246	1.76282	-1.44041
AoU	EUR	CAD	clinical disease and health history	neurological	1702	105	84	2	5.18214	4.62518	-1.47964
AoU	EUR	CAD	clinical disease and health history	congenital anomalies	1702	105	54	0	3.33137	3.02846	-1.91431
AoU	EUR	CAD	clinical disease and health history	infectious diseases	1702	105	62	0	3.82491	3.46024	-2.05621
AoU	EUR	CAD	clinical disease and health history	dermatologic	1702	105	93	1	5.73737	5.09225	-2.09934
AoU	EUR	CAD	clinical disease and health history	genitourinary	1702	105	170	4	10.4877	8.86295	-2.17921
AoU	EUR	CAD	clinical disease and health history	neoplasms	1702	105	130	1	8.01998	6.95451	-2.66196
AoU	EUR	CAD	clinical disease and health history	sense organs	1702	105	124	0	7.64982	6.65885	-2.9645
AoU	EUR	CAD	clinical disease and health history	musculoskeletal	1702	105	126	0	7.77321	6.75768	-2.99021
AoU	EUR	CAD	clinical disease and health history	digestive	1702	105	159	0	9.80905	8.34899	-3.39477
AoU	EUR	office and retain occupation	socio-environmental context	infectious diseases	1702	0	62	0	0	0	NA
AoU	EUR	office and retain occupation	socio-environmental context	neoplasms	1702	0	130	0	0	0	NA
AoU	EUR	office and retain occupation	socio-environmental context	endocrine/metabolic	1702	0	151	0	0	0	NA
AoU	EUR	office and retain occupation	socio-environmental context	hematopoietic	1702	0	57	0	0	0	NA
AoU	EUR	office and retain occupation	socio-environmental context	mental disorders	1702	0	74	0	0	0	NA
AoU	EUR	office and retain occupation	socio-environmental context	neurological	1702	0	84	0	0	0	NA
AoU	EUR	office and retain occupation	socio-environmental context	sense organs	1702	0	124	0	0	0	NA
AoU	EUR	office and retain occupation	socio-environmental context	circulatory system	1702	0	164	0	0	0	NA
AoU	EUR	office and retain occupation	socio-environmental context	respiratory	1702	0	83	0	0	0	NA
AoU	EUR	office and retain occupation	socio-environmental context	digestive	1702	0	159	0	0	0	NA
AoU	EUR	office and retain occupation	socio-environmental context	genitourinary	1702	0	170	0	0	0	NA
AoU	EUR	office and retain occupation	socio-environmental context	pregnancy complications	1702	0	31	0	0	0	NA
AoU	EUR	office and retain occupation	socio-environmental context	dermatologic	1702	0	93	0	0	0	NA
AoU	EUR	office and retain occupation	socio-environmental context	musculoskeletal	1702	0	126	0	0	0	NA
AoU	EUR	office and retain occupation	socio-environmental context	congenital anomalies	1702	0	54	0	0	0	NA
AoU	EUR	office and retain occupation	socio-environmental context	symptoms	1702	0	37	0	0	0	NA
AoU	EUR	office and retain occupation	socio-environmental context	injuries & poisonings	1702	0	103	0	0	0	NA
AoU	EUR	chrnoic pain	clinical disease and health history	mental disorders	1702	242	74	29	10.5217	8.63835	6.28703
AoU	EUR	chrnoic pain	clinical disease and health history	respiratory	1702	242	83	29	11.8014	9.6354	5.54061
AoU	EUR	chrnoic pain	clinical disease and health history	digestive	1702	242	159	37	22.6075	17.5917	3.43148
AoU	EUR	chrnoic pain	clinical disease and health history	neurological	1702	242	84	21	11.9436	9.74547	2.90105
AoU	EUR	chrnoic pain	clinical disease and health history	musculoskeletal	1702	242	126	27	17.9154	14.2387	2.40752
AoU	EUR	chrnoic pain	clinical disease and health history	symptoms	1702	242	37	10	5.26087	4.41734	2.25485
AoU	EUR	chrnoic pain	clinical disease and health history	circulatory system	1702	242	164	29	23.3184	18.0861	1.33596
AoU	EUR	chrnoic pain	clinical disease and health history	endocrine/metabolic	1702	242	151	20	21.47	16.7932	-0.358725
AoU	EUR	chrnoic pain	clinical disease and health history	infectious diseases	1702	242	62	7	8.81551	7.29089	-0.672371
AoU	EUR	chrnoic pain	clinical disease and health history	dermatologic	1702	242	93	8	13.2233	10.7296	-1.59459
AoU	EUR	chrnoic pain	clinical disease and health history	injuries & poisonings	1702	242	103	8	14.6451	11.8095	-1.93369
AoU	EUR	chrnoic pain	clinical disease and health history	pregnancy complications	1702	242	31	0	4.40776	3.71435	-2.28705
AoU	EUR	chrnoic pain	clinical disease and health history	hematopoietic	1702	242	57	1	8.10458	6.72335	-2.73997
AoU	EUR	chrnoic pain	clinical disease and health history	genitourinary	1702	242	170	12	24.1716	18.6747	-2.81657
AoU	EUR	chrnoic pain	clinical disease and health history	congenital anomalies	1702	242	54	0	7.67803	6.3811	-3.0395
AoU	EUR	chrnoic pain	clinical disease and health history	neoplasms	1702	242	130	3	18.4841	14.6535	-4.04498
AoU	EUR	chrnoic pain	clinical disease and health history	sense organs	1702	242	124	1	17.631	14.0305	-4.43999
AoU	EUR	bone density	physical measurements	injuries & poisonings	1702	21	103	12	1.27086	1.17991	9.87735
AoU	EUR	bone density	physical measurements	musculoskeletal	1702	21	126	9	1.55464	1.42262	6.24224
AoU	EUR	bone density	physical measurements	pregnancy complications	1702	21	31	0	0.382491	0.371109	-0.627871
AoU	EUR	bone density	physical measurements	symptoms	1702	21	37	0	0.456522	0.441346	-0.687182
AoU	EUR	bone density	physical measurements	congenital anomalies	1702	21	54	0	0.666275	0.63755	-0.834442
AoU	EUR	bone density	physical measurements	hematopoietic	1702	21	57	0	0.70329	0.671745	-0.858089
AoU	EUR	bone density	physical measurements	infectious diseases	1702	21	62	0	0.764982	0.728449	-0.896297
AoU	EUR	bone density	physical measurements	mental disorders	1702	21	74	0	0.913043	0.863077	-0.982803
AoU	EUR	bone density	physical measurements	respiratory	1702	21	83	0	1.02409	0.962695	-1.04374
AoU	EUR	bone density	physical measurements	neurological	1702	21	84	0	1.03643	0.973692	-1.05034
AoU	EUR	bone density	physical measurements	dermatologic	1702	21	93	0	1.14747	1.07202	-1.10826
AoU	EUR	bone density	physical measurements	sense organs	1702	21	124	0	1.52996	1.40182	-1.29222
AoU	EUR	bone density	physical measurements	neoplasms	1702	21	130	0	1.604	1.46406	-1.32563
AoU	EUR	bone density	physical measurements	endocrine/metabolic	1702	21	151	0	1.8631	1.67785	-1.43834
AoU	EUR	bone density	physical measurements	digestive	1702	21	159	0	1.96181	1.75763	-1.47977
AoU	EUR	bone density	physical measurements	circulatory system	1702	21	164	0	2.0235	1.80702	-1.5053
AoU	EUR	bone density	physical measurements	genitourinary	1702	21	170	0	2.09753	1.86583	-1.53558
AoU	EUR	serve, life-threatening illness	clinical disease and health history	mental disorders	1702	353	74	37	15.3478	11.6426	6.34566
AoU	EUR	serve, life-threatening illness	clinical disease and health history	respiratory	1702	353	83	34	17.2145	12.9864	4.65791
AoU	EUR	serve, life-threatening illness	clinical disease and health history	digestive	1702	353	159	54	32.9771	23.7097	4.31747
AoU	EUR	serve, life-threatening illness	clinical disease and health history	neurological	1702	353	84	29	17.4219	13.1347	3.19469
AoU	EUR	serve, life-threatening illness	clinical disease and health history	symptoms	1702	353	37	14	7.67391	5.95359	2.59266
AoU	EUR	serve, life-threatening illness	clinical disease and health history	circulatory system	1702	353	164	46	34.0141	24.3761	2.42767
AoU	EUR	serve, life-threatening illness	clinical disease and health history	musculoskeletal	1702	353	126	34	26.1328	19.1907	1.79587
AoU	EUR	serve, life-threatening illness	clinical disease and health history	infectious diseases	1702	353	62	13	12.859	9.8265	0.0449834
AoU	EUR	serve, life-threatening illness	clinical disease and health history	endocrine/metabolic	1702	353	151	30	31.3179	22.6335	-0.277009
AoU	EUR	serve, life-threatening illness	clinical disease and health history	hematopoietic	1702	353	57	8	11.822	9.06158	-1.26966
AoU	EUR	serve, life-threatening illness	clinical disease and health history	injuries & poisonings	1702	353	103	15	21.3625	15.9165	-1.59479
AoU	EUR	serve, life-threatening illness	clinical disease and health history	pregnancy complications	1702	353	31	1	6.42949	5.00612	-2.42666
AoU	EUR	serve, life-threatening illness	clinical disease and health history	genitourinary	1702	353	170	23	35.2585	25.1693	-2.44345
AoU	EUR	serve, life-threatening illness	clinical disease and health history	dermatologic	1702	353	93	9	19.2885	14.4611	-2.70552
AoU	EUR	serve, life-threatening illness	clinical disease and health history	congenital anomalies	1702	353	54	0	11.1998	8.60031	-3.81902
AoU	EUR	serve, life-threatening illness	clinical disease and health history	sense organs	1702	353	124	5	25.718	18.91	-4.76433
AoU	EUR	serve, life-threatening illness	clinical disease and health history	neoplasms	1702	353	130	1	26.9624	19.7496	-5.84205
AoU	EUR	body size	physical measurements	circulatory system	1702	63	164	22	6.07051	5.28562	6.92873
AoU	EUR	body size	physical measurements	endocrine/metabolic	1702	63	151	10	5.58931	4.90778	1.99097
AoU	EUR	body size	physical measurements	mental disorders	1702	63	74	5	2.73913	2.52454	1.42293
AoU	EUR	body size	physical measurements	respiratory	1702	63	83	5	3.07227	2.81592	1.14878
AoU	EUR	body size	physical measurements	musculoskeletal	1702	63	126	6	4.66392	4.16124	0.654967
AoU	EUR	body size	physical measurements	hematopoietic	1702	63	57	2	2.10987	1.96488	-0.0783815
AoU	EUR	body size	physical measurements	infectious diseases	1702	63	62	2	2.29495	2.13075	-0.202059
AoU	EUR	body size	physical measurements	symptoms	1702	63	37	1	1.36957	1.29096	-0.325263
AoU	EUR	body size	physical measurements	neurological	1702	63	84	2	3.10928	2.84809	-0.657303
AoU	EUR	body size	physical measurements	dermatologic	1702	63	93	2	3.44242	3.1357	-0.814562
AoU	EUR	body size	physical measurements	digestive	1702	63	159	4	5.88543	5.14114	-0.831535
AoU	EUR	body size	physical measurements	pregnancy complications	1702	63	31	0	1.14747	1.08551	-1.10135
AoU	EUR	body size	physical measurements	neoplasms	1702	63	130	2	4.81199	4.28245	-1.35884
AoU	EUR	body size	physical measurements	congenital anomalies	1702	63	54	0	1.99882	1.86486	-1.4637
AoU	EUR	body size	physical measurements	injuries & poisonings	1702	63	103	0	3.81257	3.45129	-2.05224
AoU	EUR	body size	physical measurements	sense organs	1702	63	124	0	4.58989	4.10039	-2.26668
AoU	EUR	body size	physical measurements	genitourinary	1702	63	170	0	6.2926	5.45763	-2.69357
AoU	EUR	alcohol use and misue	lifestyle and behavior	endocrine/metabolic	1702	14	151	7	1.24207	1.12322	5.43292
AoU	EUR	alcohol use and misue	lifestyle and behavior	mental disorders	1702	14	74	4	0.608696	0.577781	4.46154
AoU	EUR	alcohol use and misue	lifestyle and behavior	infectious diseases	1702	14	62	2	0.509988	0.487655	2.1337
AoU	EUR	alcohol use and misue	lifestyle and behavior	neurological	1702	14	84	1	0.690952	0.651831	0.382788
AoU	EUR	alcohol use and misue	lifestyle and behavior	pregnancy complications	1702	14	31	0	0.254994	0.248436	-0.511591
AoU	EUR	alcohol use and misue	lifestyle and behavior	symptoms	1702	14	37	0	0.304348	0.295456	-0.559917
AoU	EUR	alcohol use and misue	lifestyle and behavior	congenital anomalies	1702	14	54	0	0.444183	0.426804	-0.679905
AoU	EUR	alcohol use and misue	lifestyle and behavior	hematopoietic	1702	14	57	0	0.46886	0.449695	-0.699173
AoU	EUR	alcohol use and misue	lifestyle and behavior	respiratory	1702	14	83	0	0.682726	0.644469	-0.850444
AoU	EUR	alcohol use and misue	lifestyle and behavior	dermatologic	1702	14	93	0	0.764982	0.717656	-0.903012
AoU	EUR	alcohol use and misue	lifestyle and behavior	injuries & poisonings	1702	14	103	0	0.847239	0.789883	-0.953288
AoU	EUR	alcohol use and misue	lifestyle and behavior	sense organs	1702	14	124	0	1.01998	0.938438	-1.0529
AoU	EUR	alcohol use and misue	lifestyle and behavior	musculoskeletal	1702	14	126	0	1.03643	0.952366	-1.06203
AoU	EUR	alcohol use and misue	lifestyle and behavior	neoplasms	1702	14	130	0	1.06933	0.980106	-1.08013
AoU	EUR	alcohol use and misue	lifestyle and behavior	digestive	1702	14	159	0	1.30787	1.17663	-1.20572
AoU	EUR	alcohol use and misue	lifestyle and behavior	circulatory system	1702	14	164	0	1.349	1.2097	-1.22652
AoU	EUR	alcohol use and misue	lifestyle and behavior	genitourinary	1702	14	170	0	1.39835	1.24906	-1.2512
AoU	EUR	physical activity	lifestyle and behavior	respiratory	1702	8	83	3	0.390129	0.369577	4.29306
AoU	EUR	physical activity	lifestyle and behavior	endocrine/metabolic	1702	8	151	3	0.709753	0.644123	2.85363
AoU	EUR	physical activity	lifestyle and behavior	neurological	1702	8	84	2	0.39483	0.373799	2.62544
AoU	EUR	physical activity	lifestyle and behavior	pregnancy complications	1702	8	31	0	0.145711	0.142468	-0.386041
AoU	EUR	physical activity	lifestyle and behavior	symptoms	1702	8	37	0	0.173913	0.169432	-0.422507
AoU	EUR	physical activity	lifestyle and behavior	congenital anomalies	1702	8	54	0	0.253819	0.244755	-0.513049
AoU	EUR	physical activity	lifestyle and behavior	hematopoietic	1702	8	57	0	0.26792	0.257882	-0.527588
AoU	EUR	physical activity	lifestyle and behavior	infectious diseases	1702	8	62	0	0.291422	0.27965	-0.55108
AoU	EUR	physical activity	lifestyle and behavior	mental disorders	1702	8	74	0	0.347826	0.331334	-0.604267
AoU	EUR	physical activity	lifestyle and behavior	dermatologic	1702	8	93	0	0.437133	0.411547	-0.681403
AoU	EUR	physical activity	lifestyle and behavior	injuries & poisonings	1702	8	103	0	0.484136	0.452966	-0.719341
AoU	EUR	physical activity	lifestyle and behavior	sense organs	1702	8	124	0	0.582844	0.538157	-0.794507
AoU	EUR	physical activity	lifestyle and behavior	musculoskeletal	1702	8	126	0	0.592244	0.546143	-0.801397
AoU	EUR	physical activity	lifestyle and behavior	neoplasms	1702	8	130	0	0.611046	0.562051	-0.815053
AoU	EUR	physical activity	lifestyle and behavior	digestive	1702	8	159	0	0.747356	0.67475	-0.909821
AoU	EUR	physical activity	lifestyle and behavior	circulatory system	1702	8	164	0	0.770858	0.693714	-0.925517
AoU	EUR	physical activity	lifestyle and behavior	genitourinary	1702	8	170	0	0.79906	0.716288	-0.944138
AoU	EUR	eye autorefraction and astigmatism	physical measurements	sense organs	1702	2	124	2	0.145711	0.135016	5.04644
AoU	EUR	eye autorefraction and astigmatism	physical measurements	pregnancy complications	1702	2	31	0	0.0364277	0.0357432	-0.192679
AoU	EUR	eye autorefraction and astigmatism	physical measurements	symptoms	1702	2	37	0	0.0434783	0.0425081	-0.21088
AoU	EUR	eye autorefraction and astigmatism	physical measurements	congenital anomalies	1702	2	54	0	0.0634548	0.0614054	-0.256071
AoU	EUR	eye autorefraction and astigmatism	physical measurements	hematopoietic	1702	2	57	0	0.06698	0.0646988	-0.263328
AoU	EUR	eye autorefraction and astigmatism	physical measurements	infectious diseases	1702	2	62	0	0.0728555	0.0701602	-0.275053
AoU	EUR	eye autorefraction and astigmatism	physical measurements	mental disorders	1702	2	74	0	0.0869565	0.0831269	-0.3016
AoU	EUR	eye autorefraction and astigmatism	physical measurements	respiratory	1702	2	83	0	0.0975323	0.0927215	-0.320301
AoU	EUR	eye autorefraction and astigmatism	physical measurements	neurological	1702	2	84	0	0.0987074	0.0937807	-0.322324
AoU	EUR	eye autorefraction and astigmatism	physical measurements	dermatologic	1702	2	93	0	0.109283	0.103251	-0.3401
AoU	EUR	eye autorefraction and astigmatism	physical measurements	injuries & poisonings	1702	2	103	0	0.121034	0.113643	-0.359035
AoU	EUR	eye autorefraction and astigmatism	physical measurements	musculoskeletal	1702	2	126	0	0.148061	0.137019	-0.399991
AoU	EUR	eye autorefraction and astigmatism	physical measurements	neoplasms	1702	2	130	0	0.152761	0.14101	-0.406807
AoU	EUR	eye autorefraction and astigmatism	physical measurements	endocrine/metabolic	1702	2	151	0	0.177438	0.161601	-0.441393
AoU	EUR	eye autorefraction and astigmatism	physical measurements	digestive	1702	2	159	0	0.186839	0.169285	-0.454107
AoU	EUR	eye autorefraction and astigmatism	physical measurements	circulatory system	1702	2	164	0	0.192714	0.174043	-0.461941
AoU	EUR	eye autorefraction and astigmatism	physical measurements	genitourinary	1702	2	170	0	0.199765	0.179706	-0.471235
AoU	EUR	eye conditions	clinical disease and health history	endocrine/metabolic	1702	3	151	2	0.266157	0.242259	3.52265
AoU	EUR	eye conditions	clinical disease and health history	sense organs	1702	3	124	1	0.218566	0.202404	1.73693
AoU	EUR	eye conditions	clinical disease and health history	pregnancy complications	1702	3	31	0	0.0546416	0.0535833	-0.236053
AoU	EUR	eye conditions	clinical disease and health history	symptoms	1702	3	37	0	0.0652174	0.0637246	-0.258351
AoU	EUR	eye conditions	clinical disease and health history	congenital anomalies	1702	3	54	0	0.0951821	0.0920539	-0.313714
AoU	EUR	eye conditions	clinical disease and health history	hematopoietic	1702	3	57	0	0.10047	0.0969911	-0.322605
AoU	EUR	eye conditions	clinical disease and health history	infectious diseases	1702	3	62	0	0.109283	0.105178	-0.336969
AoU	EUR	eye conditions	clinical disease and health history	mental disorders	1702	3	74	0	0.130435	0.124617	-0.369492
AoU	EUR	eye conditions	clinical disease and health history	respiratory	1702	3	83	0	0.146298	0.139	-0.392402
AoU	EUR	eye conditions	clinical disease and health history	neurological	1702	3	84	0	0.148061	0.140588	-0.394881
AoU	EUR	eye conditions	clinical disease and health history	dermatologic	1702	3	93	0	0.163925	0.154785	-0.416658
AoU	EUR	eye conditions	clinical disease and health history	injuries & poisonings	1702	3	103	0	0.181551	0.170364	-0.439856
AoU	EUR	eye conditions	clinical disease and health history	musculoskeletal	1702	3	126	0	0.222092	0.205408	-0.490031
AoU	EUR	eye conditions	clinical disease and health history	neoplasms	1702	3	130	0	0.229142	0.211391	-0.498381
AoU	EUR	eye conditions	clinical disease and health history	digestive	1702	3	159	0	0.280259	0.253778	-0.556329
AoU	EUR	eye conditions	clinical disease and health history	circulatory system	1702	3	164	0	0.289072	0.26091	-0.565926
AoU	EUR	eye conditions	clinical disease and health history	genitourinary	1702	3	170	0	0.299647	0.269401	-0.577313
AoU	EUR	intracular pressure	physical measurements	sense organs	1702	3	124	3	0.218566	0.202404	6.18242
AoU	EUR	intracular pressure	physical measurements	pregnancy complications	1702	3	31	0	0.0546416	0.0535833	-0.236053
AoU	EUR	intracular pressure	physical measurements	symptoms	1702	3	37	0	0.0652174	0.0637246	-0.258351
AoU	EUR	intracular pressure	physical measurements	congenital anomalies	1702	3	54	0	0.0951821	0.0920539	-0.313714
AoU	EUR	intracular pressure	physical measurements	hematopoietic	1702	3	57	0	0.10047	0.0969911	-0.322605
AoU	EUR	intracular pressure	physical measurements	infectious diseases	1702	3	62	0	0.109283	0.105178	-0.336969
AoU	EUR	intracular pressure	physical measurements	mental disorders	1702	3	74	0	0.130435	0.124617	-0.369492
AoU	EUR	intracular pressure	physical measurements	respiratory	1702	3	83	0	0.146298	0.139	-0.392402
AoU	EUR	intracular pressure	physical measurements	neurological	1702	3	84	0	0.148061	0.140588	-0.394881
AoU	EUR	intracular pressure	physical measurements	dermatologic	1702	3	93	0	0.163925	0.154785	-0.416658
AoU	EUR	intracular pressure	physical measurements	injuries & poisonings	1702	3	103	0	0.181551	0.170364	-0.439856
AoU	EUR	intracular pressure	physical measurements	musculoskeletal	1702	3	126	0	0.222092	0.205408	-0.490031
AoU	EUR	intracular pressure	physical measurements	neoplasms	1702	3	130	0	0.229142	0.211391	-0.498381
AoU	EUR	intracular pressure	physical measurements	endocrine/metabolic	1702	3	151	0	0.266157	0.242259	-0.540753
AoU	EUR	intracular pressure	physical measurements	digestive	1702	3	159	0	0.280259	0.253778	-0.556329
AoU	EUR	intracular pressure	physical measurements	circulatory system	1702	3	164	0	0.289072	0.26091	-0.565926
AoU	EUR	intracular pressure	physical measurements	genitourinary	1702	3	170	0	0.299647	0.269401	-0.577313
AoU	EUR	age-related eyesight deterioration	physical measurements	sense organs	1702	10	124	10	0.728555	0.671902	11.3108
AoU	EUR	age-related eyesight deterioration	physical measurements	pregnancy complications	1702	10	31	0	0.182139	0.177875	-0.431862
AoU	EUR	age-related eyesight deterioration	physical measurements	symptoms	1702	10	37	0	0.217391	0.21154	-0.472657
AoU	EUR	age-related eyesight deterioration	physical measurements	congenital anomalies	1702	10	54	0	0.317274	0.305582	-0.573945
AoU	EUR	age-related eyesight deterioration	physical measurements	hematopoietic	1702	10	57	0	0.3349	0.321972	-0.59021
AoU	EUR	age-related eyesight deterioration	physical measurements	infectious diseases	1702	10	62	0	0.364277	0.34915	-0.61649
AoU	EUR	age-related eyesight deterioration	physical measurements	mental disorders	1702	10	74	0	0.434783	0.413679	-0.675991
AoU	EUR	age-related eyesight deterioration	physical measurements	respiratory	1702	10	83	0	0.487662	0.461426	-0.717906
AoU	EUR	age-related eyesight deterioration	physical measurements	neurological	1702	10	84	0	0.493537	0.466697	-0.722441
AoU	EUR	age-related eyesight deterioration	physical measurements	dermatologic	1702	10	93	0	0.546416	0.513826	-0.762282
AoU	EUR	age-related eyesight deterioration	physical measurements	injuries & poisonings	1702	10	103	0	0.60517	0.565539	-0.804723
AoU	EUR	age-related eyesight deterioration	physical measurements	musculoskeletal	1702	10	126	0	0.740306	0.681873	-0.896518
AoU	EUR	age-related eyesight deterioration	physical measurements	neoplasms	1702	10	130	0	0.763807	0.701735	-0.911795
AoU	EUR	age-related eyesight deterioration	physical measurements	endocrine/metabolic	1702	10	151	0	0.887192	0.804203	-0.989315
AoU	EUR	age-related eyesight deterioration	physical measurements	digestive	1702	10	159	0	0.934195	0.842442	-1.01781
AoU	EUR	age-related eyesight deterioration	physical measurements	circulatory system	1702	10	164	0	0.963572	0.866118	-1.03537
AoU	EUR	age-related eyesight deterioration	physical measurements	genitourinary	1702	10	170	0	0.998825	0.894303	-1.0562
AoU	EUR	diabetes	clinical disease and health history	endocrine/metabolic	1702	142	151	46	12.5981	10.5288	10.2939
AoU	EUR	diabetes	clinical disease and health history	mental disorders	1702	142	74	14	6.17391	5.41596	3.36285
AoU	EUR	diabetes	clinical disease and health history	circulatory system	1702	142	164	25	13.6827	11.3394	3.36083
AoU	EUR	diabetes	clinical disease and health history	respiratory	1702	142	83	10	6.92479	6.04108	1.25117
AoU	EUR	diabetes	clinical disease and health history	hematopoietic	1702	142	57	5	4.75558	4.21532	0.119047
AoU	EUR	diabetes	clinical disease and health history	genitourinary	1702	142	170	14	14.1833	11.7084	-0.0535731
AoU	EUR	diabetes	clinical disease and health history	infectious diseases	1702	142	62	4	5.17274	4.57115	-0.548515
AoU	EUR	diabetes	clinical disease and health history	neurological	1702	142	84	5	7.00823	6.11009	-0.812435
AoU	EUR	diabetes	clinical disease and health history	pregnancy complications	1702	142	31	1	2.58637	2.32878	-1.03954
AoU	EUR	diabetes	clinical disease and health history	symptoms	1702	142	37	1	3.08696	2.76953	-1.25404
AoU	EUR	diabetes	clinical disease and health history	dermatologic	1702	142	93	4	7.75911	6.72711	-1.44934
AoU	EUR	diabetes	clinical disease and health history	digestive	1702	142	159	8	13.2656	11.0294	-1.58551
AoU	EUR	diabetes	clinical disease and health history	injuries & poisonings	1702	142	103	3	8.59342	7.40415	-2.05561
AoU	EUR	diabetes	clinical disease and health history	congenital anomalies	1702	142	54	0	4.50529	4.00074	-2.25244
AoU	EUR	diabetes	clinical disease and health history	sense organs	1702	142	124	1	10.3455	8.79667	-3.15096
AoU	EUR	diabetes	clinical disease and health history	neoplasms	1702	142	130	1	10.8461	9.18725	-3.2484
AoU	EUR	diabetes	clinical disease and health history	musculoskeletal	1702	142	126	0	10.5123	8.92722	-3.51837
AoU	EUR	confortable retirement	socio-environmental context	mental disorders	1702	47	74	10	2.04348	1.90177	5.76958
AoU	EUR	confortable retirement	socio-environmental context	respiratory	1702	47	83	7	2.29201	2.12128	3.23249
AoU	EUR	confortable retirement	socio-environmental context	infectious diseases	1702	47	62	5	1.7121	1.60512	2.59516
AoU	EUR	confortable retirement	socio-environmental context	musculoskeletal	1702	47	126	8	3.47944	3.13472	2.55325
AoU	EUR	confortable retirement	socio-environmental context	neurological	1702	47	84	6	2.31962	2.14551	2.51262
AoU	EUR	confortable retirement	socio-environmental context	symptoms	1702	47	37	2	1.02174	0.972497	0.991997
AoU	EUR	confortable retirement	socio-environmental context	dermatologic	1702	47	93	2	2.56816	2.36217	-0.369667
AoU	EUR	confortable retirement	socio-environmental context	endocrine/metabolic	1702	47	151	3	4.1698	3.6971	-0.608389
AoU	EUR	confortable retirement	socio-environmental context	pregnancy complications	1702	47	31	0	0.856052	0.817731	-0.946662
AoU	EUR	confortable retirement	socio-environmental context	injuries & poisonings	1702	47	103	1	2.8443	2.59991	-1.14381
AoU	EUR	confortable retirement	socio-environmental context	congenital anomalies	1702	47	54	0	1.49119	1.40483	-1.25812
AoU	EUR	confortable retirement	socio-environmental context	hematopoietic	1702	47	57	0	1.57403	1.48018	-1.29377
AoU	EUR	confortable retirement	socio-environmental context	sense organs	1702	47	124	1	3.42421	3.08888	-1.37933
AoU	EUR	confortable retirement	socio-environmental context	neoplasms	1702	47	130	1	3.58989	3.22603	-1.44194
AoU	EUR	confortable retirement	socio-environmental context	genitourinary	1702	47	170	1	4.69448	4.11131	-1.82206
AoU	EUR	confortable retirement	socio-environmental context	digestive	1702	47	159	0	4.39072	3.87289	-2.23109
AoU	EUR	confortable retirement	socio-environmental context	circulatory system	1702	47	164	0	4.52879	3.98174	-2.26958
AoU	EUR	inflammatory markers and poor diet	lifestyle and behavior	mental disorders	1702	31	74	11	1.34783	1.26649	8.57679
AoU	EUR	inflammatory markers and poor diet	lifestyle and behavior	hematopoietic	1702	31	57	5	1.03819	0.985724	3.99039
AoU	EUR	inflammatory markers and poor diet	lifestyle and behavior	respiratory	1702	31	83	4	1.51175	1.41267	2.09351
AoU	EUR	inflammatory markers and poor diet	lifestyle and behavior	endocrine/metabolic	1702	31	151	6	2.75029	2.46209	2.07106
AoU	EUR	inflammatory markers and poor diet	lifestyle and behavior	infectious diseases	1702	31	62	2	1.12926	1.06893	0.842197
AoU	EUR	inflammatory markers and poor diet	lifestyle and behavior	neoplasms	1702	31	130	2	2.3678	2.14838	-0.250934
AoU	EUR	inflammatory markers and poor diet	lifestyle and behavior	injuries & poisonings	1702	31	103	1	1.87603	1.73141	-0.66576
AoU	EUR	inflammatory markers and poor diet	lifestyle and behavior	pregnancy complications	1702	31	31	0	0.56463	0.544569	-0.765134
AoU	EUR	inflammatory markers and poor diet	lifestyle and behavior	symptoms	1702	31	37	0	0.673913	0.647636	-0.837411
AoU	EUR	inflammatory markers and poor diet	lifestyle and behavior	congenital anomalies	1702	31	54	0	0.983549	0.935547	-1.01686
AoU	EUR	inflammatory markers and poor diet	lifestyle and behavior	neurological	1702	31	84	0	1.52996	1.4288	-1.27996
AoU	EUR	inflammatory markers and poor diet	lifestyle and behavior	dermatologic	1702	31	93	0	1.69389	1.57309	-1.35054
AoU	EUR	inflammatory markers and poor diet	lifestyle and behavior	sense organs	1702	31	124	0	2.25852	2.05704	-1.57472
AoU	EUR	inflammatory markers and poor diet	lifestyle and behavior	musculoskeletal	1702	31	126	0	2.29495	2.08757	-1.58837
AoU	EUR	inflammatory markers and poor diet	lifestyle and behavior	digestive	1702	31	159	0	2.896	2.57916	-1.80327
AoU	EUR	inflammatory markers and poor diet	lifestyle and behavior	circulatory system	1702	31	164	0	2.98707	2.65164	-1.83438
AoU	EUR	inflammatory markers and poor diet	lifestyle and behavior	genitourinary	1702	31	170	0	3.09636	2.73793	-1.87128
AoU	EUR	gastrointestinal issues	clinical disease and health history	digestive	1702	234	159	40	21.8602	17.1034	4.38624
AoU	EUR	gastrointestinal issues	clinical disease and health history	mental disorders	1702	234	74	22	10.1739	8.39856	4.08074
AoU	EUR	gastrointestinal issues	clinical disease and health history	neurological	1702	234	84	24	11.5488	9.47494	4.04505
AoU	EUR	gastrointestinal issues	clinical disease and health history	respiratory	1702	234	83	22	11.4113	9.36793	3.45957
AoU	EUR	gastrointestinal issues	clinical disease and health history	musculoskeletal	1702	234	126	26	17.3231	13.8435	2.33206
AoU	EUR	gastrointestinal issues	clinical disease and health history	symptoms	1702	234	37	9	5.08696	4.29472	1.8882
AoU	EUR	gastrointestinal issues	clinical disease and health history	endocrine/metabolic	1702	234	151	24	20.7603	16.327	0.801777
AoU	EUR	gastrointestinal issues	clinical disease and health history	circulatory system	1702	234	164	24	22.5476	17.584	0.346361
AoU	EUR	gastrointestinal issues	clinical disease and health history	infectious diseases	1702	234	62	7	8.52409	7.08849	-0.572445
AoU	EUR	gastrointestinal issues	clinical disease and health history	hematopoietic	1702	234	57	6	7.83666	6.53671	-0.718373
AoU	EUR	gastrointestinal issues	clinical disease and health history	genitourinary	1702	234	170	15	23.3725	18.1563	-1.96491
AoU	EUR	gastrointestinal issues	clinical disease and health history	injuries & poisonings	1702	234	103	7	14.161	11.4816	-2.11335
AoU	EUR	gastrointestinal issues	clinical disease and health history	pregnancy complications	1702	234	31	0	4.26204	3.61124	-2.2428
AoU	EUR	gastrointestinal issues	clinical disease and health history	dermatologic	1702	234	93	5	12.7861	10.4318	-2.4107
AoU	EUR	gastrointestinal issues	clinical disease and health history	congenital anomalies	1702	234	54	0	7.42421	6.20397	-2.98068
AoU	EUR	gastrointestinal issues	clinical disease and health history	neoplasms	1702	234	130	2	17.8731	14.2467	-4.20537
AoU	EUR	gastrointestinal issues	clinical disease and health history	sense organs	1702	234	124	1	17.0482	13.641	-4.34512
AoU	EUR	hearing	physical measurements	mental disorders	1702	27	74	9	1.17391	1.10571	7.44259
AoU	EUR	hearing	physical measurements	respiratory	1702	27	83	3	1.31669	1.23333	1.51574
AoU	EUR	hearing	physical measurements	endocrine/metabolic	1702	27	151	4	2.39542	2.14953	1.09444
AoU	EUR	hearing	physical measurements	circulatory system	1702	27	164	4	2.60165	2.31502	0.919051
AoU	EUR	hearing	physical measurements	symptoms	1702	27	37	1	0.586957	0.56542	0.549301
AoU	EUR	hearing	physical measurements	digestive	1702	27	159	3	2.52233	2.25174	0.318326
AoU	EUR	hearing	physical measurements	sense organs	1702	27	124	2	1.9671	1.79591	0.024552
AoU	EUR	hearing	physical measurements	neurological	1702	27	84	1	1.33255	1.24742	-0.297749
AoU	EUR	hearing	physical measurements	pregnancy complications	1702	27	31	0	0.491774	0.475437	-0.713213
AoU	EUR	hearing	physical measurements	congenital anomalies	1702	27	54	0	0.856639	0.816782	-0.947862
AoU	EUR	hearing	physical measurements	hematopoietic	1702	27	57	0	0.90423	0.860589	-0.974723
AoU	EUR	hearing	physical measurements	infectious diseases	1702	27	62	0	0.983549	0.933234	-1.01812
AoU	EUR	hearing	physical measurements	dermatologic	1702	27	93	0	1.47532	1.37339	-1.2589
AoU	EUR	hearing	physical measurements	injuries & poisonings	1702	27	103	0	1.63396	1.51161	-1.32899
AoU	EUR	hearing	physical measurements	musculoskeletal	1702	27	126	0	1.99882	1.82256	-1.48059
AoU	EUR	hearing	physical measurements	neoplasms	1702	27	130	0	2.06228	1.87565	-1.50582
AoU	EUR	hearing	physical measurements	genitourinary	1702	27	170	0	2.69683	2.39036	-1.7443
AoU	EUR	living near London	socio-environmental context	infectious diseases	1702	0	62	0	0	0	NA
AoU	EUR	living near London	socio-environmental context	neoplasms	1702	0	130	0	0	0	NA
AoU	EUR	living near London	socio-environmental context	endocrine/metabolic	1702	0	151	0	0	0	NA
AoU	EUR	living near London	socio-environmental context	hematopoietic	1702	0	57	0	0	0	NA
AoU	EUR	living near London	socio-environmental context	mental disorders	1702	0	74	0	0	0	NA
AoU	EUR	living near London	socio-environmental context	neurological	1702	0	84	0	0	0	NA
AoU	EUR	living near London	socio-environmental context	sense organs	1702	0	124	0	0	0	NA
AoU	EUR	living near London	socio-environmental context	circulatory system	1702	0	164	0	0	0	NA
AoU	EUR	living near London	socio-environmental context	respiratory	1702	0	83	0	0	0	NA
AoU	EUR	living near London	socio-environmental context	digestive	1702	0	159	0	0	0	NA
AoU	EUR	living near London	socio-environmental context	genitourinary	1702	0	170	0	0	0	NA
AoU	EUR	living near London	socio-environmental context	pregnancy complications	1702	0	31	0	0	0	NA
AoU	EUR	living near London	socio-environmental context	dermatologic	1702	0	93	0	0	0	NA
AoU	EUR	living near London	socio-environmental context	musculoskeletal	1702	0	126	0	0	0	NA
AoU	EUR	living near London	socio-environmental context	congenital anomalies	1702	0	54	0	0	0	NA
AoU	EUR	living near London	socio-environmental context	symptoms	1702	0	37	0	0	0	NA
AoU	EUR	living near London	socio-environmental context	injuries & poisonings	1702	0	103	0	0	0	NA
AoU	EUR	cognition and processing speed	mental health and cognition	mental disorders	1702	17	74	12	0.73913	0.700344	13.456
AoU	EUR	cognition and processing speed	mental health and cognition	infectious diseases	1702	17	62	2	0.619271	0.5911	1.79588
AoU	EUR	cognition and processing speed	mental health and cognition	endocrine/metabolic	1702	17	151	2	1.50823	1.36149	0.421462
AoU	EUR	cognition and processing speed	mental health and cognition	neurological	1702	17	84	1	0.839013	0.790102	0.181113
AoU	EUR	cognition and processing speed	mental health and cognition	pregnancy complications	1702	17	31	0	0.309636	0.301137	-0.564247
AoU	EUR	cognition and processing speed	mental health and cognition	symptoms	1702	17	37	0	0.369565	0.358131	-0.617548
AoU	EUR	cognition and processing speed	mental health and cognition	congenital anomalies	1702	17	54	0	0.539365	0.51734	-0.749885
AoU	EUR	cognition and processing speed	mental health and cognition	hematopoietic	1702	17	57	0	0.56933	0.545087	-0.771136
AoU	EUR	cognition and processing speed	mental health and cognition	respiratory	1702	17	83	0	0.829025	0.781179	-0.937977
AoU	EUR	cognition and processing speed	mental health and cognition	dermatologic	1702	17	93	0	0.928907	0.86989	-0.995956
AoU	EUR	cognition and processing speed	mental health and cognition	injuries & poisonings	1702	17	103	0	1.02879	0.957439	-1.05141
AoU	EUR	cognition and processing speed	mental health and cognition	sense organs	1702	17	124	0	1.23854	1.13751	-1.16127
AoU	EUR	cognition and processing speed	mental health and cognition	musculoskeletal	1702	17	126	0	1.25852	1.15439	-1.17134
AoU	EUR	cognition and processing speed	mental health and cognition	neoplasms	1702	17	130	0	1.29847	1.18801	-1.1913
AoU	EUR	cognition and processing speed	mental health and cognition	digestive	1702	17	159	0	1.58813	1.42623	-1.32982
AoU	EUR	cognition and processing speed	mental health and cognition	circulatory system	1702	17	164	0	1.63807	1.46631	-1.35276
AoU	EUR	cognition and processing speed	mental health and cognition	genitourinary	1702	17	170	0	1.698	1.51403	-1.37998
AoU	EUR	neutrophil and lymphocytes in blood	biomarkers	infectious diseases	1702	0	62	0	0	0	NA
AoU	EUR	neutrophil and lymphocytes in blood	biomarkers	neoplasms	1702	0	130	0	0	0	NA
AoU	EUR	neutrophil and lymphocytes in blood	biomarkers	endocrine/metabolic	1702	0	151	0	0	0	NA
AoU	EUR	neutrophil and lymphocytes in blood	biomarkers	hematopoietic	1702	0	57	0	0	0	NA
AoU	EUR	neutrophil and lymphocytes in blood	biomarkers	mental disorders	1702	0	74	0	0	0	NA
AoU	EUR	neutrophil and lymphocytes in blood	biomarkers	neurological	1702	0	84	0	0	0	NA
AoU	EUR	neutrophil and lymphocytes in blood	biomarkers	sense organs	1702	0	124	0	0	0	NA
AoU	EUR	neutrophil and lymphocytes in blood	biomarkers	circulatory system	1702	0	164	0	0	0	NA
AoU	EUR	neutrophil and lymphocytes in blood	biomarkers	respiratory	1702	0	83	0	0	0	NA
AoU	EUR	neutrophil and lymphocytes in blood	biomarkers	digestive	1702	0	159	0	0	0	NA
AoU	EUR	neutrophil and lymphocytes in blood	biomarkers	genitourinary	1702	0	170	0	0	0	NA
AoU	EUR	neutrophil and lymphocytes in blood	biomarkers	pregnancy complications	1702	0	31	0	0	0	NA
AoU	EUR	neutrophil and lymphocytes in blood	biomarkers	dermatologic	1702	0	93	0	0	0	NA
AoU	EUR	neutrophil and lymphocytes in blood	biomarkers	musculoskeletal	1702	0	126	0	0	0	NA
AoU	EUR	neutrophil and lymphocytes in blood	biomarkers	congenital anomalies	1702	0	54	0	0	0	NA
AoU	EUR	neutrophil and lymphocytes in blood	biomarkers	symptoms	1702	0	37	0	0	0	NA
AoU	EUR	neutrophil and lymphocytes in blood	biomarkers	injuries & poisonings	1702	0	103	0	0	0	NA
AoU	EUR	handedness	lifestyle and behavior	infectious diseases	1702	0	62	0	0	0	NA
AoU	EUR	handedness	lifestyle and behavior	neoplasms	1702	0	130	0	0	0	NA
AoU	EUR	handedness	lifestyle and behavior	endocrine/metabolic	1702	0	151	0	0	0	NA
AoU	EUR	handedness	lifestyle and behavior	hematopoietic	1702	0	57	0	0	0	NA
AoU	EUR	handedness	lifestyle and behavior	mental disorders	1702	0	74	0	0	0	NA
AoU	EUR	handedness	lifestyle and behavior	neurological	1702	0	84	0	0	0	NA
AoU	EUR	handedness	lifestyle and behavior	sense organs	1702	0	124	0	0	0	NA
AoU	EUR	handedness	lifestyle and behavior	circulatory system	1702	0	164	0	0	0	NA
AoU	EUR	handedness	lifestyle and behavior	respiratory	1702	0	83	0	0	0	NA
AoU	EUR	handedness	lifestyle and behavior	digestive	1702	0	159	0	0	0	NA
AoU	EUR	handedness	lifestyle and behavior	genitourinary	1702	0	170	0	0	0	NA
AoU	EUR	handedness	lifestyle and behavior	pregnancy complications	1702	0	31	0	0	0	NA
AoU	EUR	handedness	lifestyle and behavior	dermatologic	1702	0	93	0	0	0	NA
AoU	EUR	handedness	lifestyle and behavior	musculoskeletal	1702	0	126	0	0	0	NA
AoU	EUR	handedness	lifestyle and behavior	congenital anomalies	1702	0	54	0	0	0	NA
AoU	EUR	handedness	lifestyle and behavior	symptoms	1702	0	37	0	0	0	NA
AoU	EUR	handedness	lifestyle and behavior	injuries & poisonings	1702	0	103	0	0	0	NA
AoU	MID	anxiety and nervousness	mental health and cognition	neoplasms	60	0	2	0	0	0	NA
AoU	MID	anxiety and nervousness	mental health and cognition	endocrine/metabolic	60	0	10	0	0	0	NA
AoU	MID	anxiety and nervousness	mental health and cognition	hematopoietic	60	0	1	0	0	0	NA
AoU	MID	anxiety and nervousness	mental health and cognition	mental disorders	60	0	6	0	0	0	NA
AoU	MID	anxiety and nervousness	mental health and cognition	neurological	60	0	3	0	0	0	NA
AoU	MID	anxiety and nervousness	mental health and cognition	sense organs	60	0	3	0	0	0	NA
AoU	MID	anxiety and nervousness	mental health and cognition	circulatory system	60	0	6	0	0	0	NA
AoU	MID	anxiety and nervousness	mental health and cognition	respiratory	60	0	8	0	0	0	NA
AoU	MID	anxiety and nervousness	mental health and cognition	digestive	60	0	2	0	0	0	NA
AoU	MID	anxiety and nervousness	mental health and cognition	genitourinary	60	0	1	0	0	0	NA
AoU	MID	anxiety and nervousness	mental health and cognition	dermatologic	60	0	4	0	0	0	NA
AoU	MID	anxiety and nervousness	mental health and cognition	musculoskeletal	60	0	10	0	0	0	NA
AoU	MID	anxiety and nervousness	mental health and cognition	symptoms	60	0	3	0	0	0	NA
AoU	MID	anxiety and nervousness	mental health and cognition	injuries & poisonings	60	0	1	0	0	0	NA
AoU	MID	depressive symptomatology	mental health and cognition	neoplasms	60	0	2	0	0	0	NA
AoU	MID	depressive symptomatology	mental health and cognition	endocrine/metabolic	60	0	10	0	0	0	NA
AoU	MID	depressive symptomatology	mental health and cognition	hematopoietic	60	0	1	0	0	0	NA
AoU	MID	depressive symptomatology	mental health and cognition	mental disorders	60	0	6	0	0	0	NA
AoU	MID	depressive symptomatology	mental health and cognition	neurological	60	0	3	0	0	0	NA
AoU	MID	depressive symptomatology	mental health and cognition	sense organs	60	0	3	0	0	0	NA
AoU	MID	depressive symptomatology	mental health and cognition	circulatory system	60	0	6	0	0	0	NA
AoU	MID	depressive symptomatology	mental health and cognition	respiratory	60	0	8	0	0	0	NA
AoU	MID	depressive symptomatology	mental health and cognition	digestive	60	0	2	0	0	0	NA
AoU	MID	depressive symptomatology	mental health and cognition	genitourinary	60	0	1	0	0	0	NA
AoU	MID	depressive symptomatology	mental health and cognition	dermatologic	60	0	4	0	0	0	NA
AoU	MID	depressive symptomatology	mental health and cognition	musculoskeletal	60	0	10	0	0	0	NA
AoU	MID	depressive symptomatology	mental health and cognition	symptoms	60	0	3	0	0	0	NA
AoU	MID	depressive symptomatology	mental health and cognition	injuries & poisonings	60	0	1	0	0	0	NA
AoU	MID	clinical anxiety and depression	mental health and cognition	neoplasms	60	0	2	0	0	0	NA
AoU	MID	clinical anxiety and depression	mental health and cognition	endocrine/metabolic	60	0	10	0	0	0	NA
AoU	MID	clinical anxiety and depression	mental health and cognition	hematopoietic	60	0	1	0	0	0	NA
AoU	MID	clinical anxiety and depression	mental health and cognition	mental disorders	60	0	6	0	0	0	NA
AoU	MID	clinical anxiety and depression	mental health and cognition	neurological	60	0	3	0	0	0	NA
AoU	MID	clinical anxiety and depression	mental health and cognition	sense organs	60	0	3	0	0	0	NA
AoU	MID	clinical anxiety and depression	mental health and cognition	circulatory system	60	0	6	0	0	0	NA
AoU	MID	clinical anxiety and depression	mental health and cognition	respiratory	60	0	8	0	0	0	NA
AoU	MID	clinical anxiety and depression	mental health and cognition	digestive	60	0	2	0	0	0	NA
AoU	MID	clinical anxiety and depression	mental health and cognition	genitourinary	60	0	1	0	0	0	NA
AoU	MID	clinical anxiety and depression	mental health and cognition	dermatologic	60	0	4	0	0	0	NA
AoU	MID	clinical anxiety and depression	mental health and cognition	musculoskeletal	60	0	10	0	0	0	NA
AoU	MID	clinical anxiety and depression	mental health and cognition	symptoms	60	0	3	0	0	0	NA
AoU	MID	clinical anxiety and depression	mental health and cognition	injuries & poisonings	60	0	1	0	0	0	NA
AoU	MID	urbanicity	socio-environmental context	neoplasms	60	0	2	0	0	0	NA
AoU	MID	urbanicity	socio-environmental context	endocrine/metabolic	60	0	10	0	0	0	NA
AoU	MID	urbanicity	socio-environmental context	hematopoietic	60	0	1	0	0	0	NA
AoU	MID	urbanicity	socio-environmental context	mental disorders	60	0	6	0	0	0	NA
AoU	MID	urbanicity	socio-environmental context	neurological	60	0	3	0	0	0	NA
AoU	MID	urbanicity	socio-environmental context	sense organs	60	0	3	0	0	0	NA
AoU	MID	urbanicity	socio-environmental context	circulatory system	60	0	6	0	0	0	NA
AoU	MID	urbanicity	socio-environmental context	respiratory	60	0	8	0	0	0	NA
AoU	MID	urbanicity	socio-environmental context	digestive	60	0	2	0	0	0	NA
AoU	MID	urbanicity	socio-environmental context	genitourinary	60	0	1	0	0	0	NA
AoU	MID	urbanicity	socio-environmental context	dermatologic	60	0	4	0	0	0	NA
AoU	MID	urbanicity	socio-environmental context	musculoskeletal	60	0	10	0	0	0	NA
AoU	MID	urbanicity	socio-environmental context	symptoms	60	0	3	0	0	0	NA
AoU	MID	urbanicity	socio-environmental context	injuries & poisonings	60	0	1	0	0	0	NA
AoU	MID	occupation and workplace environment	socio-environmental context	neoplasms	60	0	2	0	0	0	NA
AoU	MID	occupation and workplace environment	socio-environmental context	endocrine/metabolic	60	0	10	0	0	0	NA
AoU	MID	occupation and workplace environment	socio-environmental context	hematopoietic	60	0	1	0	0	0	NA
AoU	MID	occupation and workplace environment	socio-environmental context	mental disorders	60	0	6	0	0	0	NA
AoU	MID	occupation and workplace environment	socio-environmental context	neurological	60	0	3	0	0	0	NA
AoU	MID	occupation and workplace environment	socio-environmental context	sense organs	60	0	3	0	0	0	NA
AoU	MID	occupation and workplace environment	socio-environmental context	circulatory system	60	0	6	0	0	0	NA
AoU	MID	occupation and workplace environment	socio-environmental context	respiratory	60	0	8	0	0	0	NA
AoU	MID	occupation and workplace environment	socio-environmental context	digestive	60	0	2	0	0	0	NA
AoU	MID	occupation and workplace environment	socio-environmental context	genitourinary	60	0	1	0	0	0	NA
AoU	MID	occupation and workplace environment	socio-environmental context	dermatologic	60	0	4	0	0	0	NA
AoU	MID	occupation and workplace environment	socio-environmental context	musculoskeletal	60	0	10	0	0	0	NA
AoU	MID	occupation and workplace environment	socio-environmental context	symptoms	60	0	3	0	0	0	NA
AoU	MID	occupation and workplace environment	socio-environmental context	injuries & poisonings	60	0	1	0	0	0	NA
AoU	MID	smoking and associated risk behaviors	lifestyle and behavior	neoplasms	60	0	2	0	0	0	NA
AoU	MID	smoking and associated risk behaviors	lifestyle and behavior	endocrine/metabolic	60	0	10	0	0	0	NA
AoU	MID	smoking and associated risk behaviors	lifestyle and behavior	hematopoietic	60	0	1	0	0	0	NA
AoU	MID	smoking and associated risk behaviors	lifestyle and behavior	mental disorders	60	0	6	0	0	0	NA
AoU	MID	smoking and associated risk behaviors	lifestyle and behavior	neurological	60	0	3	0	0	0	NA
AoU	MID	smoking and associated risk behaviors	lifestyle and behavior	sense organs	60	0	3	0	0	0	NA
AoU	MID	smoking and associated risk behaviors	lifestyle and behavior	circulatory system	60	0	6	0	0	0	NA
AoU	MID	smoking and associated risk behaviors	lifestyle and behavior	respiratory	60	0	8	0	0	0	NA
AoU	MID	smoking and associated risk behaviors	lifestyle and behavior	digestive	60	0	2	0	0	0	NA
AoU	MID	smoking and associated risk behaviors	lifestyle and behavior	genitourinary	60	0	1	0	0	0	NA
AoU	MID	smoking and associated risk behaviors	lifestyle and behavior	dermatologic	60	0	4	0	0	0	NA
AoU	MID	smoking and associated risk behaviors	lifestyle and behavior	musculoskeletal	60	0	10	0	0	0	NA
AoU	MID	smoking and associated risk behaviors	lifestyle and behavior	symptoms	60	0	3	0	0	0	NA
AoU	MID	smoking and associated risk behaviors	lifestyle and behavior	injuries & poisonings	60	0	1	0	0	0	NA
AoU	MID	BMI and adiposity	physical measurements	neoplasms	60	0	2	0	0	0	NA
AoU	MID	BMI and adiposity	physical measurements	endocrine/metabolic	60	0	10	0	0	0	NA
AoU	MID	BMI and adiposity	physical measurements	hematopoietic	60	0	1	0	0	0	NA
AoU	MID	BMI and adiposity	physical measurements	mental disorders	60	0	6	0	0	0	NA
AoU	MID	BMI and adiposity	physical measurements	neurological	60	0	3	0	0	0	NA
AoU	MID	BMI and adiposity	physical measurements	sense organs	60	0	3	0	0	0	NA
AoU	MID	BMI and adiposity	physical measurements	circulatory system	60	0	6	0	0	0	NA
AoU	MID	BMI and adiposity	physical measurements	respiratory	60	0	8	0	0	0	NA
AoU	MID	BMI and adiposity	physical measurements	digestive	60	0	2	0	0	0	NA
AoU	MID	BMI and adiposity	physical measurements	genitourinary	60	0	1	0	0	0	NA
AoU	MID	BMI and adiposity	physical measurements	dermatologic	60	0	4	0	0	0	NA
AoU	MID	BMI and adiposity	physical measurements	musculoskeletal	60	0	10	0	0	0	NA
AoU	MID	BMI and adiposity	physical measurements	symptoms	60	0	3	0	0	0	NA
AoU	MID	BMI and adiposity	physical measurements	injuries & poisonings	60	0	1	0	0	0	NA
AoU	MID	trauma	mental health and cognition	neoplasms	60	0	2	0	0	0	NA
AoU	MID	trauma	mental health and cognition	endocrine/metabolic	60	0	10	0	0	0	NA
AoU	MID	trauma	mental health and cognition	hematopoietic	60	0	1	0	0	0	NA
AoU	MID	trauma	mental health and cognition	mental disorders	60	0	6	0	0	0	NA
AoU	MID	trauma	mental health and cognition	neurological	60	0	3	0	0	0	NA
AoU	MID	trauma	mental health and cognition	sense organs	60	0	3	0	0	0	NA
AoU	MID	trauma	mental health and cognition	circulatory system	60	0	6	0	0	0	NA
AoU	MID	trauma	mental health and cognition	respiratory	60	0	8	0	0	0	NA
AoU	MID	trauma	mental health and cognition	digestive	60	0	2	0	0	0	NA
AoU	MID	trauma	mental health and cognition	genitourinary	60	0	1	0	0	0	NA
AoU	MID	trauma	mental health and cognition	dermatologic	60	0	4	0	0	0	NA
AoU	MID	trauma	mental health and cognition	musculoskeletal	60	0	10	0	0	0	NA
AoU	MID	trauma	mental health and cognition	symptoms	60	0	3	0	0	0	NA
AoU	MID	trauma	mental health and cognition	injuries & poisonings	60	0	1	0	0	0	NA
AoU	MID	educational attainment	socio-environmental context	neoplasms	60	0	2	0	0	0	NA
AoU	MID	educational attainment	socio-environmental context	endocrine/metabolic	60	0	10	0	0	0	NA
AoU	MID	educational attainment	socio-environmental context	hematopoietic	60	0	1	0	0	0	NA
