## Supplementary Tables for "Phenome-derived polygenic scores and social determinants jointly shape context-dependent disease risk" (part 2 of 2)

### Sheet: Table S3 (continued)
Table S3. Enrichment summary statistics per biobank-by-ancestry stratum for each factor.
AoU	MID	educational attainment	socio-environmental context	mental disorders	60	0	6	0	0	0	NA
AoU	MID	educational attainment	socio-environmental context	neurological	60	0	3	0	0	0	NA
AoU	MID	educational attainment	socio-environmental context	sense organs	60	0	3	0	0	0	NA
AoU	MID	educational attainment	socio-environmental context	circulatory system	60	0	6	0	0	0	NA
AoU	MID	educational attainment	socio-environmental context	respiratory	60	0	8	0	0	0	NA
AoU	MID	educational attainment	socio-environmental context	digestive	60	0	2	0	0	0	NA
AoU	MID	educational attainment	socio-environmental context	genitourinary	60	0	1	0	0	0	NA
AoU	MID	educational attainment	socio-environmental context	dermatologic	60	0	4	0	0	0	NA
AoU	MID	educational attainment	socio-environmental context	musculoskeletal	60	0	10	0	0	0	NA
AoU	MID	educational attainment	socio-environmental context	symptoms	60	0	3	0	0	0	NA
AoU	MID	educational attainment	socio-environmental context	injuries & poisonings	60	0	1	0	0	0	NA
AoU	MID	respiratory disease	clinical disease and health history	neoplasms	60	0	2	0	0	0	NA
AoU	MID	respiratory disease	clinical disease and health history	endocrine/metabolic	60	0	10	0	0	0	NA
AoU	MID	respiratory disease	clinical disease and health history	hematopoietic	60	0	1	0	0	0	NA
AoU	MID	respiratory disease	clinical disease and health history	mental disorders	60	0	6	0	0	0	NA
AoU	MID	respiratory disease	clinical disease and health history	neurological	60	0	3	0	0	0	NA
AoU	MID	respiratory disease	clinical disease and health history	sense organs	60	0	3	0	0	0	NA
AoU	MID	respiratory disease	clinical disease and health history	circulatory system	60	0	6	0	0	0	NA
AoU	MID	respiratory disease	clinical disease and health history	respiratory	60	0	8	0	0	0	NA
AoU	MID	respiratory disease	clinical disease and health history	digestive	60	0	2	0	0	0	NA
AoU	MID	respiratory disease	clinical disease and health history	genitourinary	60	0	1	0	0	0	NA
AoU	MID	respiratory disease	clinical disease and health history	dermatologic	60	0	4	0	0	0	NA
AoU	MID	respiratory disease	clinical disease and health history	musculoskeletal	60	0	10	0	0	0	NA
AoU	MID	respiratory disease	clinical disease and health history	symptoms	60	0	3	0	0	0	NA
AoU	MID	respiratory disease	clinical disease and health history	injuries & poisonings	60	0	1	0	0	0	NA
AoU	MID	hypertension	clinical disease and health history	neoplasms	60	0	2	0	0	0	NA
AoU	MID	hypertension	clinical disease and health history	endocrine/metabolic	60	0	10	0	0	0	NA
AoU	MID	hypertension	clinical disease and health history	hematopoietic	60	0	1	0	0	0	NA
AoU	MID	hypertension	clinical disease and health history	mental disorders	60	0	6	0	0	0	NA
AoU	MID	hypertension	clinical disease and health history	neurological	60	0	3	0	0	0	NA
AoU	MID	hypertension	clinical disease and health history	sense organs	60	0	3	0	0	0	NA
AoU	MID	hypertension	clinical disease and health history	circulatory system	60	0	6	0	0	0	NA
AoU	MID	hypertension	clinical disease and health history	respiratory	60	0	8	0	0	0	NA
AoU	MID	hypertension	clinical disease and health history	digestive	60	0	2	0	0	0	NA
AoU	MID	hypertension	clinical disease and health history	genitourinary	60	0	1	0	0	0	NA
AoU	MID	hypertension	clinical disease and health history	dermatologic	60	0	4	0	0	0	NA
AoU	MID	hypertension	clinical disease and health history	musculoskeletal	60	0	10	0	0	0	NA
AoU	MID	hypertension	clinical disease and health history	symptoms	60	0	3	0	0	0	NA
AoU	MID	hypertension	clinical disease and health history	injuries & poisonings	60	0	1	0	0	0	NA
AoU	MID	use of dietory supplement	clinical disease and health history	neoplasms	60	0	2	0	0	0	NA
AoU	MID	use of dietory supplement	clinical disease and health history	endocrine/metabolic	60	0	10	0	0	0	NA
AoU	MID	use of dietory supplement	clinical disease and health history	hematopoietic	60	0	1	0	0	0	NA
AoU	MID	use of dietory supplement	clinical disease and health history	mental disorders	60	0	6	0	0	0	NA
AoU	MID	use of dietory supplement	clinical disease and health history	neurological	60	0	3	0	0	0	NA
AoU	MID	use of dietory supplement	clinical disease and health history	sense organs	60	0	3	0	0	0	NA
AoU	MID	use of dietory supplement	clinical disease and health history	circulatory system	60	0	6	0	0	0	NA
AoU	MID	use of dietory supplement	clinical disease and health history	respiratory	60	0	8	0	0	0	NA
AoU	MID	use of dietory supplement	clinical disease and health history	digestive	60	0	2	0	0	0	NA
AoU	MID	use of dietory supplement	clinical disease and health history	genitourinary	60	0	1	0	0	0	NA
AoU	MID	use of dietory supplement	clinical disease and health history	dermatologic	60	0	4	0	0	0	NA
AoU	MID	use of dietory supplement	clinical disease and health history	musculoskeletal	60	0	10	0	0	0	NA
AoU	MID	use of dietory supplement	clinical disease and health history	symptoms	60	0	3	0	0	0	NA
AoU	MID	use of dietory supplement	clinical disease and health history	injuries & poisonings	60	0	1	0	0	0	NA
AoU	MID	joint pain	clinical disease and health history	neoplasms	60	0	2	0	0	0	NA
AoU	MID	joint pain	clinical disease and health history	endocrine/metabolic	60	0	10	0	0	0	NA
AoU	MID	joint pain	clinical disease and health history	hematopoietic	60	0	1	0	0	0	NA
AoU	MID	joint pain	clinical disease and health history	mental disorders	60	0	6	0	0	0	NA
AoU	MID	joint pain	clinical disease and health history	neurological	60	0	3	0	0	0	NA
AoU	MID	joint pain	clinical disease and health history	sense organs	60	0	3	0	0	0	NA
AoU	MID	joint pain	clinical disease and health history	circulatory system	60	0	6	0	0	0	NA
AoU	MID	joint pain	clinical disease and health history	respiratory	60	0	8	0	0	0	NA
AoU	MID	joint pain	clinical disease and health history	digestive	60	0	2	0	0	0	NA
AoU	MID	joint pain	clinical disease and health history	genitourinary	60	0	1	0	0	0	NA
AoU	MID	joint pain	clinical disease and health history	dermatologic	60	0	4	0	0	0	NA
AoU	MID	joint pain	clinical disease and health history	musculoskeletal	60	0	10	0	0	0	NA
AoU	MID	joint pain	clinical disease and health history	symptoms	60	0	3	0	0	0	NA
AoU	MID	joint pain	clinical disease and health history	injuries & poisonings	60	0	1	0	0	0	NA
AoU	MID	social and economic stability	socio-environmental context	neoplasms	60	0	2	0	0	0	NA
AoU	MID	social and economic stability	socio-environmental context	endocrine/metabolic	60	0	10	0	0	0	NA
AoU	MID	social and economic stability	socio-environmental context	hematopoietic	60	0	1	0	0	0	NA
AoU	MID	social and economic stability	socio-environmental context	mental disorders	60	0	6	0	0	0	NA
AoU	MID	social and economic stability	socio-environmental context	neurological	60	0	3	0	0	0	NA
AoU	MID	social and economic stability	socio-environmental context	sense organs	60	0	3	0	0	0	NA
AoU	MID	social and economic stability	socio-environmental context	circulatory system	60	0	6	0	0	0	NA
AoU	MID	social and economic stability	socio-environmental context	respiratory	60	0	8	0	0	0	NA
AoU	MID	social and economic stability	socio-environmental context	digestive	60	0	2	0	0	0	NA
AoU	MID	social and economic stability	socio-environmental context	genitourinary	60	0	1	0	0	0	NA
AoU	MID	social and economic stability	socio-environmental context	dermatologic	60	0	4	0	0	0	NA
AoU	MID	social and economic stability	socio-environmental context	musculoskeletal	60	0	10	0	0	0	NA
AoU	MID	social and economic stability	socio-environmental context	symptoms	60	0	3	0	0	0	NA
AoU	MID	social and economic stability	socio-environmental context	injuries & poisonings	60	0	1	0	0	0	NA
AoU	MID	CAD	clinical disease and health history	neoplasms	60	0	2	0	0	0	NA
AoU	MID	CAD	clinical disease and health history	endocrine/metabolic	60	0	10	0	0	0	NA
AoU	MID	CAD	clinical disease and health history	hematopoietic	60	0	1	0	0	0	NA
AoU	MID	CAD	clinical disease and health history	mental disorders	60	0	6	0	0	0	NA
AoU	MID	CAD	clinical disease and health history	neurological	60	0	3	0	0	0	NA
AoU	MID	CAD	clinical disease and health history	sense organs	60	0	3	0	0	0	NA
AoU	MID	CAD	clinical disease and health history	circulatory system	60	0	6	0	0	0	NA
AoU	MID	CAD	clinical disease and health history	respiratory	60	0	8	0	0	0	NA
AoU	MID	CAD	clinical disease and health history	digestive	60	0	2	0	0	0	NA
AoU	MID	CAD	clinical disease and health history	genitourinary	60	0	1	0	0	0	NA
AoU	MID	CAD	clinical disease and health history	dermatologic	60	0	4	0	0	0	NA
AoU	MID	CAD	clinical disease and health history	musculoskeletal	60	0	10	0	0	0	NA
AoU	MID	CAD	clinical disease and health history	symptoms	60	0	3	0	0	0	NA
AoU	MID	CAD	clinical disease and health history	injuries & poisonings	60	0	1	0	0	0	NA
AoU	MID	office and retain occupation	socio-environmental context	neoplasms	60	0	2	0	0	0	NA
AoU	MID	office and retain occupation	socio-environmental context	endocrine/metabolic	60	0	10	0	0	0	NA
AoU	MID	office and retain occupation	socio-environmental context	hematopoietic	60	0	1	0	0	0	NA
AoU	MID	office and retain occupation	socio-environmental context	mental disorders	60	0	6	0	0	0	NA
AoU	MID	office and retain occupation	socio-environmental context	neurological	60	0	3	0	0	0	NA
AoU	MID	office and retain occupation	socio-environmental context	sense organs	60	0	3	0	0	0	NA
AoU	MID	office and retain occupation	socio-environmental context	circulatory system	60	0	6	0	0	0	NA
AoU	MID	office and retain occupation	socio-environmental context	respiratory	60	0	8	0	0	0	NA
AoU	MID	office and retain occupation	socio-environmental context	digestive	60	0	2	0	0	0	NA
AoU	MID	office and retain occupation	socio-environmental context	genitourinary	60	0	1	0	0	0	NA
AoU	MID	office and retain occupation	socio-environmental context	dermatologic	60	0	4	0	0	0	NA
AoU	MID	office and retain occupation	socio-environmental context	musculoskeletal	60	0	10	0	0	0	NA
AoU	MID	office and retain occupation	socio-environmental context	symptoms	60	0	3	0	0	0	NA
AoU	MID	office and retain occupation	socio-environmental context	injuries & poisonings	60	0	1	0	0	0	NA
AoU	MID	chrnoic pain	clinical disease and health history	neoplasms	60	0	2	0	0	0	NA
AoU	MID	chrnoic pain	clinical disease and health history	endocrine/metabolic	60	0	10	0	0	0	NA
AoU	MID	chrnoic pain	clinical disease and health history	hematopoietic	60	0	1	0	0	0	NA
AoU	MID	chrnoic pain	clinical disease and health history	mental disorders	60	0	6	0	0	0	NA
AoU	MID	chrnoic pain	clinical disease and health history	neurological	60	0	3	0	0	0	NA
AoU	MID	chrnoic pain	clinical disease and health history	sense organs	60	0	3	0	0	0	NA
AoU	MID	chrnoic pain	clinical disease and health history	circulatory system	60	0	6	0	0	0	NA
AoU	MID	chrnoic pain	clinical disease and health history	respiratory	60	0	8	0	0	0	NA
AoU	MID	chrnoic pain	clinical disease and health history	digestive	60	0	2	0	0	0	NA
AoU	MID	chrnoic pain	clinical disease and health history	genitourinary	60	0	1	0	0	0	NA
AoU	MID	chrnoic pain	clinical disease and health history	dermatologic	60	0	4	0	0	0	NA
AoU	MID	chrnoic pain	clinical disease and health history	musculoskeletal	60	0	10	0	0	0	NA
AoU	MID	chrnoic pain	clinical disease and health history	symptoms	60	0	3	0	0	0	NA
AoU	MID	chrnoic pain	clinical disease and health history	injuries & poisonings	60	0	1	0	0	0	NA
AoU	MID	bone density	physical measurements	neoplasms	60	0	2	0	0	0	NA
AoU	MID	bone density	physical measurements	endocrine/metabolic	60	0	10	0	0	0	NA
AoU	MID	bone density	physical measurements	hematopoietic	60	0	1	0	0	0	NA
AoU	MID	bone density	physical measurements	mental disorders	60	0	6	0	0	0	NA
AoU	MID	bone density	physical measurements	neurological	60	0	3	0	0	0	NA
AoU	MID	bone density	physical measurements	sense organs	60	0	3	0	0	0	NA
AoU	MID	bone density	physical measurements	circulatory system	60	0	6	0	0	0	NA
AoU	MID	bone density	physical measurements	respiratory	60	0	8	0	0	0	NA
AoU	MID	bone density	physical measurements	digestive	60	0	2	0	0	0	NA
AoU	MID	bone density	physical measurements	genitourinary	60	0	1	0	0	0	NA
AoU	MID	bone density	physical measurements	dermatologic	60	0	4	0	0	0	NA
AoU	MID	bone density	physical measurements	musculoskeletal	60	0	10	0	0	0	NA
AoU	MID	bone density	physical measurements	symptoms	60	0	3	0	0	0	NA
AoU	MID	bone density	physical measurements	injuries & poisonings	60	0	1	0	0	0	NA
AoU	MID	serve, life-threatening illness	clinical disease and health history	neoplasms	60	0	2	0	0	0	NA
AoU	MID	serve, life-threatening illness	clinical disease and health history	endocrine/metabolic	60	0	10	0	0	0	NA
AoU	MID	serve, life-threatening illness	clinical disease and health history	hematopoietic	60	0	1	0	0	0	NA
AoU	MID	serve, life-threatening illness	clinical disease and health history	mental disorders	60	0	6	0	0	0	NA
AoU	MID	serve, life-threatening illness	clinical disease and health history	neurological	60	0	3	0	0	0	NA
AoU	MID	serve, life-threatening illness	clinical disease and health history	sense organs	60	0	3	0	0	0	NA
AoU	MID	serve, life-threatening illness	clinical disease and health history	circulatory system	60	0	6	0	0	0	NA
AoU	MID	serve, life-threatening illness	clinical disease and health history	respiratory	60	0	8	0	0	0	NA
AoU	MID	serve, life-threatening illness	clinical disease and health history	digestive	60	0	2	0	0	0	NA
AoU	MID	serve, life-threatening illness	clinical disease and health history	genitourinary	60	0	1	0	0	0	NA
AoU	MID	serve, life-threatening illness	clinical disease and health history	dermatologic	60	0	4	0	0	0	NA
AoU	MID	serve, life-threatening illness	clinical disease and health history	musculoskeletal	60	0	10	0	0	0	NA
AoU	MID	serve, life-threatening illness	clinical disease and health history	symptoms	60	0	3	0	0	0	NA
AoU	MID	serve, life-threatening illness	clinical disease and health history	injuries & poisonings	60	0	1	0	0	0	NA
AoU	MID	body size	physical measurements	neoplasms	60	0	2	0	0	0	NA
AoU	MID	body size	physical measurements	endocrine/metabolic	60	0	10	0	0	0	NA
AoU	MID	body size	physical measurements	hematopoietic	60	0	1	0	0	0	NA
AoU	MID	body size	physical measurements	mental disorders	60	0	6	0	0	0	NA
AoU	MID	body size	physical measurements	neurological	60	0	3	0	0	0	NA
AoU	MID	body size	physical measurements	sense organs	60	0	3	0	0	0	NA
AoU	MID	body size	physical measurements	circulatory system	60	0	6	0	0	0	NA
AoU	MID	body size	physical measurements	respiratory	60	0	8	0	0	0	NA
AoU	MID	body size	physical measurements	digestive	60	0	2	0	0	0	NA
AoU	MID	body size	physical measurements	genitourinary	60	0	1	0	0	0	NA
AoU	MID	body size	physical measurements	dermatologic	60	0	4	0	0	0	NA
AoU	MID	body size	physical measurements	musculoskeletal	60	0	10	0	0	0	NA
AoU	MID	body size	physical measurements	symptoms	60	0	3	0	0	0	NA
AoU	MID	body size	physical measurements	injuries & poisonings	60	0	1	0	0	0	NA
AoU	MID	alcohol use and misue	lifestyle and behavior	neoplasms	60	0	2	0	0	0	NA
AoU	MID	alcohol use and misue	lifestyle and behavior	endocrine/metabolic	60	0	10	0	0	0	NA
AoU	MID	alcohol use and misue	lifestyle and behavior	hematopoietic	60	0	1	0	0	0	NA
AoU	MID	alcohol use and misue	lifestyle and behavior	mental disorders	60	0	6	0	0	0	NA
AoU	MID	alcohol use and misue	lifestyle and behavior	neurological	60	0	3	0	0	0	NA
AoU	MID	alcohol use and misue	lifestyle and behavior	sense organs	60	0	3	0	0	0	NA
AoU	MID	alcohol use and misue	lifestyle and behavior	circulatory system	60	0	6	0	0	0	NA
AoU	MID	alcohol use and misue	lifestyle and behavior	respiratory	60	0	8	0	0	0	NA
AoU	MID	alcohol use and misue	lifestyle and behavior	digestive	60	0	2	0	0	0	NA
AoU	MID	alcohol use and misue	lifestyle and behavior	genitourinary	60	0	1	0	0	0	NA
AoU	MID	alcohol use and misue	lifestyle and behavior	dermatologic	60	0	4	0	0	0	NA
AoU	MID	alcohol use and misue	lifestyle and behavior	musculoskeletal	60	0	10	0	0	0	NA
AoU	MID	alcohol use and misue	lifestyle and behavior	symptoms	60	0	3	0	0	0	NA
AoU	MID	alcohol use and misue	lifestyle and behavior	injuries & poisonings	60	0	1	0	0	0	NA
AoU	MID	physical activity	lifestyle and behavior	neoplasms	60	0	2	0	0	0	NA
AoU	MID	physical activity	lifestyle and behavior	endocrine/metabolic	60	0	10	0	0	0	NA
AoU	MID	physical activity	lifestyle and behavior	hematopoietic	60	0	1	0	0	0	NA
AoU	MID	physical activity	lifestyle and behavior	mental disorders	60	0	6	0	0	0	NA
AoU	MID	physical activity	lifestyle and behavior	neurological	60	0	3	0	0	0	NA
AoU	MID	physical activity	lifestyle and behavior	sense organs	60	0	3	0	0	0	NA
AoU	MID	physical activity	lifestyle and behavior	circulatory system	60	0	6	0	0	0	NA
AoU	MID	physical activity	lifestyle and behavior	respiratory	60	0	8	0	0	0	NA
AoU	MID	physical activity	lifestyle and behavior	digestive	60	0	2	0	0	0	NA
AoU	MID	physical activity	lifestyle and behavior	genitourinary	60	0	1	0	0	0	NA
AoU	MID	physical activity	lifestyle and behavior	dermatologic	60	0	4	0	0	0	NA
AoU	MID	physical activity	lifestyle and behavior	musculoskeletal	60	0	10	0	0	0	NA
AoU	MID	physical activity	lifestyle and behavior	symptoms	60	0	3	0	0	0	NA
AoU	MID	physical activity	lifestyle and behavior	injuries & poisonings	60	0	1	0	0	0	NA
AoU	MID	eye autorefraction and astigmatism	physical measurements	neoplasms	60	0	2	0	0	0	NA
AoU	MID	eye autorefraction and astigmatism	physical measurements	endocrine/metabolic	60	0	10	0	0	0	NA
AoU	MID	eye autorefraction and astigmatism	physical measurements	hematopoietic	60	0	1	0	0	0	NA
AoU	MID	eye autorefraction and astigmatism	physical measurements	mental disorders	60	0	6	0	0	0	NA
AoU	MID	eye autorefraction and astigmatism	physical measurements	neurological	60	0	3	0	0	0	NA
AoU	MID	eye autorefraction and astigmatism	physical measurements	sense organs	60	0	3	0	0	0	NA
AoU	MID	eye autorefraction and astigmatism	physical measurements	circulatory system	60	0	6	0	0	0	NA
AoU	MID	eye autorefraction and astigmatism	physical measurements	respiratory	60	0	8	0	0	0	NA
AoU	MID	eye autorefraction and astigmatism	physical measurements	digestive	60	0	2	0	0	0	NA
AoU	MID	eye autorefraction and astigmatism	physical measurements	genitourinary	60	0	1	0	0	0	NA
AoU	MID	eye autorefraction and astigmatism	physical measurements	dermatologic	60	0	4	0	0	0	NA
AoU	MID	eye autorefraction and astigmatism	physical measurements	musculoskeletal	60	0	10	0	0	0	NA
AoU	MID	eye autorefraction and astigmatism	physical measurements	symptoms	60	0	3	0	0	0	NA
AoU	MID	eye autorefraction and astigmatism	physical measurements	injuries & poisonings	60	0	1	0	0	0	NA
AoU	MID	eye conditions	clinical disease and health history	neoplasms	60	0	2	0	0	0	NA
AoU	MID	eye conditions	clinical disease and health history	endocrine/metabolic	60	0	10	0	0	0	NA
AoU	MID	eye conditions	clinical disease and health history	hematopoietic	60	0	1	0	0	0	NA
AoU	MID	eye conditions	clinical disease and health history	mental disorders	60	0	6	0	0	0	NA
AoU	MID	eye conditions	clinical disease and health history	neurological	60	0	3	0	0	0	NA
AoU	MID	eye conditions	clinical disease and health history	sense organs	60	0	3	0	0	0	NA
AoU	MID	eye conditions	clinical disease and health history	circulatory system	60	0	6	0	0	0	NA
AoU	MID	eye conditions	clinical disease and health history	respiratory	60	0	8	0	0	0	NA
AoU	MID	eye conditions	clinical disease and health history	digestive	60	0	2	0	0	0	NA
AoU	MID	eye conditions	clinical disease and health history	genitourinary	60	0	1	0	0	0	NA
AoU	MID	eye conditions	clinical disease and health history	dermatologic	60	0	4	0	0	0	NA
AoU	MID	eye conditions	clinical disease and health history	musculoskeletal	60	0	10	0	0	0	NA
AoU	MID	eye conditions	clinical disease and health history	symptoms	60	0	3	0	0	0	NA
AoU	MID	eye conditions	clinical disease and health history	injuries & poisonings	60	0	1	0	0	0	NA
AoU	MID	intracular pressure	physical measurements	neoplasms	60	0	2	0	0	0	NA
AoU	MID	intracular pressure	physical measurements	endocrine/metabolic	60	0	10	0	0	0	NA
AoU	MID	intracular pressure	physical measurements	hematopoietic	60	0	1	0	0	0	NA
AoU	MID	intracular pressure	physical measurements	mental disorders	60	0	6	0	0	0	NA
AoU	MID	intracular pressure	physical measurements	neurological	60	0	3	0	0	0	NA
AoU	MID	intracular pressure	physical measurements	sense organs	60	0	3	0	0	0	NA
AoU	MID	intracular pressure	physical measurements	circulatory system	60	0	6	0	0	0	NA
AoU	MID	intracular pressure	physical measurements	respiratory	60	0	8	0	0	0	NA
AoU	MID	intracular pressure	physical measurements	digestive	60	0	2	0	0	0	NA
AoU	MID	intracular pressure	physical measurements	genitourinary	60	0	1	0	0	0	NA
AoU	MID	intracular pressure	physical measurements	dermatologic	60	0	4	0	0	0	NA
AoU	MID	intracular pressure	physical measurements	musculoskeletal	60	0	10	0	0	0	NA
AoU	MID	intracular pressure	physical measurements	symptoms	60	0	3	0	0	0	NA
AoU	MID	intracular pressure	physical measurements	injuries & poisonings	60	0	1	0	0	0	NA
AoU	MID	age-related eyesight deterioration	physical measurements	neoplasms	60	0	2	0	0	0	NA
AoU	MID	age-related eyesight deterioration	physical measurements	endocrine/metabolic	60	0	10	0	0	0	NA
AoU	MID	age-related eyesight deterioration	physical measurements	hematopoietic	60	0	1	0	0	0	NA
AoU	MID	age-related eyesight deterioration	physical measurements	mental disorders	60	0	6	0	0	0	NA
AoU	MID	age-related eyesight deterioration	physical measurements	neurological	60	0	3	0	0	0	NA
AoU	MID	age-related eyesight deterioration	physical measurements	sense organs	60	0	3	0	0	0	NA
AoU	MID	age-related eyesight deterioration	physical measurements	circulatory system	60	0	6	0	0	0	NA
AoU	MID	age-related eyesight deterioration	physical measurements	respiratory	60	0	8	0	0	0	NA
AoU	MID	age-related eyesight deterioration	physical measurements	digestive	60	0	2	0	0	0	NA
AoU	MID	age-related eyesight deterioration	physical measurements	genitourinary	60	0	1	0	0	0	NA
AoU	MID	age-related eyesight deterioration	physical measurements	dermatologic	60	0	4	0	0	0	NA
AoU	MID	age-related eyesight deterioration	physical measurements	musculoskeletal	60	0	10	0	0	0	NA
AoU	MID	age-related eyesight deterioration	physical measurements	symptoms	60	0	3	0	0	0	NA
AoU	MID	age-related eyesight deterioration	physical measurements	injuries & poisonings	60	0	1	0	0	0	NA
AoU	MID	diabetes	clinical disease and health history	neoplasms	60	0	2	0	0	0	NA
AoU	MID	diabetes	clinical disease and health history	endocrine/metabolic	60	0	10	0	0	0	NA
AoU	MID	diabetes	clinical disease and health history	hematopoietic	60	0	1	0	0	0	NA
AoU	MID	diabetes	clinical disease and health history	mental disorders	60	0	6	0	0	0	NA
AoU	MID	diabetes	clinical disease and health history	neurological	60	0	3	0	0	0	NA
AoU	MID	diabetes	clinical disease and health history	sense organs	60	0	3	0	0	0	NA
AoU	MID	diabetes	clinical disease and health history	circulatory system	60	0	6	0	0	0	NA
AoU	MID	diabetes	clinical disease and health history	respiratory	60	0	8	0	0	0	NA
AoU	MID	diabetes	clinical disease and health history	digestive	60	0	2	0	0	0	NA
AoU	MID	diabetes	clinical disease and health history	genitourinary	60	0	1	0	0	0	NA
AoU	MID	diabetes	clinical disease and health history	dermatologic	60	0	4	0	0	0	NA
AoU	MID	diabetes	clinical disease and health history	musculoskeletal	60	0	10	0	0	0	NA
AoU	MID	diabetes	clinical disease and health history	symptoms	60	0	3	0	0	0	NA
AoU	MID	diabetes	clinical disease and health history	injuries & poisonings	60	0	1	0	0	0	NA
AoU	MID	confortable retirement	socio-environmental context	neoplasms	60	0	2	0	0	0	NA
AoU	MID	confortable retirement	socio-environmental context	endocrine/metabolic	60	0	10	0	0	0	NA
AoU	MID	confortable retirement	socio-environmental context	hematopoietic	60	0	1	0	0	0	NA
AoU	MID	confortable retirement	socio-environmental context	mental disorders	60	0	6	0	0	0	NA
AoU	MID	confortable retirement	socio-environmental context	neurological	60	0	3	0	0	0	NA
AoU	MID	confortable retirement	socio-environmental context	sense organs	60	0	3	0	0	0	NA
AoU	MID	confortable retirement	socio-environmental context	circulatory system	60	0	6	0	0	0	NA
AoU	MID	confortable retirement	socio-environmental context	respiratory	60	0	8	0	0	0	NA
AoU	MID	confortable retirement	socio-environmental context	digestive	60	0	2	0	0	0	NA
AoU	MID	confortable retirement	socio-environmental context	genitourinary	60	0	1	0	0	0	NA
AoU	MID	confortable retirement	socio-environmental context	dermatologic	60	0	4	0	0	0	NA
AoU	MID	confortable retirement	socio-environmental context	musculoskeletal	60	0	10	0	0	0	NA
AoU	MID	confortable retirement	socio-environmental context	symptoms	60	0	3	0	0	0	NA
AoU	MID	confortable retirement	socio-environmental context	injuries & poisonings	60	0	1	0	0	0	NA
AoU	MID	inflammatory markers and poor diet	lifestyle and behavior	neoplasms	60	0	2	0	0	0	NA
AoU	MID	inflammatory markers and poor diet	lifestyle and behavior	endocrine/metabolic	60	0	10	0	0	0	NA
AoU	MID	inflammatory markers and poor diet	lifestyle and behavior	hematopoietic	60	0	1	0	0	0	NA
AoU	MID	inflammatory markers and poor diet	lifestyle and behavior	mental disorders	60	0	6	0	0	0	NA
AoU	MID	inflammatory markers and poor diet	lifestyle and behavior	neurological	60	0	3	0	0	0	NA
AoU	MID	inflammatory markers and poor diet	lifestyle and behavior	sense organs	60	0	3	0	0	0	NA
AoU	MID	inflammatory markers and poor diet	lifestyle and behavior	circulatory system	60	0	6	0	0	0	NA
AoU	MID	inflammatory markers and poor diet	lifestyle and behavior	respiratory	60	0	8	0	0	0	NA
AoU	MID	inflammatory markers and poor diet	lifestyle and behavior	digestive	60	0	2	0	0	0	NA
AoU	MID	inflammatory markers and poor diet	lifestyle and behavior	genitourinary	60	0	1	0	0	0	NA
AoU	MID	inflammatory markers and poor diet	lifestyle and behavior	dermatologic	60	0	4	0	0	0	NA
AoU	MID	inflammatory markers and poor diet	lifestyle and behavior	musculoskeletal	60	0	10	0	0	0	NA
AoU	MID	inflammatory markers and poor diet	lifestyle and behavior	symptoms	60	0	3	0	0	0	NA
AoU	MID	inflammatory markers and poor diet	lifestyle and behavior	injuries & poisonings	60	0	1	0	0	0	NA
AoU	MID	gastrointestinal issues	clinical disease and health history	neoplasms	60	0	2	0	0	0	NA
AoU	MID	gastrointestinal issues	clinical disease and health history	endocrine/metabolic	60	0	10	0	0	0	NA
AoU	MID	gastrointestinal issues	clinical disease and health history	hematopoietic	60	0	1	0	0	0	NA
AoU	MID	gastrointestinal issues	clinical disease and health history	mental disorders	60	0	6	0	0	0	NA
AoU	MID	gastrointestinal issues	clinical disease and health history	neurological	60	0	3	0	0	0	NA
AoU	MID	gastrointestinal issues	clinical disease and health history	sense organs	60	0	3	0	0	0	NA
AoU	MID	gastrointestinal issues	clinical disease and health history	circulatory system	60	0	6	0	0	0	NA
AoU	MID	gastrointestinal issues	clinical disease and health history	respiratory	60	0	8	0	0	0	NA
AoU	MID	gastrointestinal issues	clinical disease and health history	digestive	60	0	2	0	0	0	NA
AoU	MID	gastrointestinal issues	clinical disease and health history	genitourinary	60	0	1	0	0	0	NA
AoU	MID	gastrointestinal issues	clinical disease and health history	dermatologic	60	0	4	0	0	0	NA
AoU	MID	gastrointestinal issues	clinical disease and health history	musculoskeletal	60	0	10	0	0	0	NA
AoU	MID	gastrointestinal issues	clinical disease and health history	symptoms	60	0	3	0	0	0	NA
AoU	MID	gastrointestinal issues	clinical disease and health history	injuries & poisonings	60	0	1	0	0	0	NA
AoU	MID	hearing	physical measurements	neoplasms	60	0	2	0	0	0	NA
AoU	MID	hearing	physical measurements	endocrine/metabolic	60	0	10	0	0	0	NA
AoU	MID	hearing	physical measurements	hematopoietic	60	0	1	0	0	0	NA
AoU	MID	hearing	physical measurements	mental disorders	60	0	6	0	0	0	NA
AoU	MID	hearing	physical measurements	neurological	60	0	3	0	0	0	NA
AoU	MID	hearing	physical measurements	sense organs	60	0	3	0	0	0	NA
AoU	MID	hearing	physical measurements	circulatory system	60	0	6	0	0	0	NA
AoU	MID	hearing	physical measurements	respiratory	60	0	8	0	0	0	NA
AoU	MID	hearing	physical measurements	digestive	60	0	2	0	0	0	NA
AoU	MID	hearing	physical measurements	genitourinary	60	0	1	0	0	0	NA
AoU	MID	hearing	physical measurements	dermatologic	60	0	4	0	0	0	NA
AoU	MID	hearing	physical measurements	musculoskeletal	60	0	10	0	0	0	NA
AoU	MID	hearing	physical measurements	symptoms	60	0	3	0	0	0	NA
AoU	MID	hearing	physical measurements	injuries & poisonings	60	0	1	0	0	0	NA
AoU	MID	living near London	socio-environmental context	neoplasms	60	0	2	0	0	0	NA
AoU	MID	living near London	socio-environmental context	endocrine/metabolic	60	0	10	0	0	0	NA
AoU	MID	living near London	socio-environmental context	hematopoietic	60	0	1	0	0	0	NA
AoU	MID	living near London	socio-environmental context	mental disorders	60	0	6	0	0	0	NA
AoU	MID	living near London	socio-environmental context	neurological	60	0	3	0	0	0	NA
AoU	MID	living near London	socio-environmental context	sense organs	60	0	3	0	0	0	NA
AoU	MID	living near London	socio-environmental context	circulatory system	60	0	6	0	0	0	NA
AoU	MID	living near London	socio-environmental context	respiratory	60	0	8	0	0	0	NA
AoU	MID	living near London	socio-environmental context	digestive	60	0	2	0	0	0	NA
AoU	MID	living near London	socio-environmental context	genitourinary	60	0	1	0	0	0	NA
AoU	MID	living near London	socio-environmental context	dermatologic	60	0	4	0	0	0	NA
AoU	MID	living near London	socio-environmental context	musculoskeletal	60	0	10	0	0	0	NA
AoU	MID	living near London	socio-environmental context	symptoms	60	0	3	0	0	0	NA
AoU	MID	living near London	socio-environmental context	injuries & poisonings	60	0	1	0	0	0	NA
AoU	MID	cognition and processing speed	mental health and cognition	neoplasms	60	0	2	0	0	0	NA
AoU	MID	cognition and processing speed	mental health and cognition	endocrine/metabolic	60	0	10	0	0	0	NA
AoU	MID	cognition and processing speed	mental health and cognition	hematopoietic	60	0	1	0	0	0	NA
AoU	MID	cognition and processing speed	mental health and cognition	mental disorders	60	0	6	0	0	0	NA
AoU	MID	cognition and processing speed	mental health and cognition	neurological	60	0	3	0	0	0	NA
AoU	MID	cognition and processing speed	mental health and cognition	sense organs	60	0	3	0	0	0	NA
AoU	MID	cognition and processing speed	mental health and cognition	circulatory system	60	0	6	0	0	0	NA
AoU	MID	cognition and processing speed	mental health and cognition	respiratory	60	0	8	0	0	0	NA
AoU	MID	cognition and processing speed	mental health and cognition	digestive	60	0	2	0	0	0	NA
AoU	MID	cognition and processing speed	mental health and cognition	genitourinary	60	0	1	0	0	0	NA
AoU	MID	cognition and processing speed	mental health and cognition	dermatologic	60	0	4	0	0	0	NA
AoU	MID	cognition and processing speed	mental health and cognition	musculoskeletal	60	0	10	0	0	0	NA
AoU	MID	cognition and processing speed	mental health and cognition	symptoms	60	0	3	0	0	0	NA
AoU	MID	cognition and processing speed	mental health and cognition	injuries & poisonings	60	0	1	0	0	0	NA
AoU	MID	neutrophil and lymphocytes in blood	biomarkers	neoplasms	60	0	2	0	0	0	NA
AoU	MID	neutrophil and lymphocytes in blood	biomarkers	endocrine/metabolic	60	0	10	0	0	0	NA
AoU	MID	neutrophil and lymphocytes in blood	biomarkers	hematopoietic	60	0	1	0	0	0	NA
AoU	MID	neutrophil and lymphocytes in blood	biomarkers	mental disorders	60	0	6	0	0	0	NA
AoU	MID	neutrophil and lymphocytes in blood	biomarkers	neurological	60	0	3	0	0	0	NA
AoU	MID	neutrophil and lymphocytes in blood	biomarkers	sense organs	60	0	3	0	0	0	NA
AoU	MID	neutrophil and lymphocytes in blood	biomarkers	circulatory system	60	0	6	0	0	0	NA
AoU	MID	neutrophil and lymphocytes in blood	biomarkers	respiratory	60	0	8	0	0	0	NA
AoU	MID	neutrophil and lymphocytes in blood	biomarkers	digestive	60	0	2	0	0	0	NA
AoU	MID	neutrophil and lymphocytes in blood	biomarkers	genitourinary	60	0	1	0	0	0	NA
AoU	MID	neutrophil and lymphocytes in blood	biomarkers	dermatologic	60	0	4	0	0	0	NA
AoU	MID	neutrophil and lymphocytes in blood	biomarkers	musculoskeletal	60	0	10	0	0	0	NA
AoU	MID	neutrophil and lymphocytes in blood	biomarkers	symptoms	60	0	3	0	0	0	NA
AoU	MID	neutrophil and lymphocytes in blood	biomarkers	injuries & poisonings	60	0	1	0	0	0	NA
AoU	MID	handedness	lifestyle and behavior	neoplasms	60	0	2	0	0	0	NA
AoU	MID	handedness	lifestyle and behavior	endocrine/metabolic	60	0	10	0	0	0	NA
AoU	MID	handedness	lifestyle and behavior	hematopoietic	60	0	1	0	0	0	NA
AoU	MID	handedness	lifestyle and behavior	mental disorders	60	0	6	0	0	0	NA
AoU	MID	handedness	lifestyle and behavior	neurological	60	0	3	0	0	0	NA
AoU	MID	handedness	lifestyle and behavior	sense organs	60	0	3	0	0	0	NA
AoU	MID	handedness	lifestyle and behavior	circulatory system	60	0	6	0	0	0	NA
AoU	MID	handedness	lifestyle and behavior	respiratory	60	0	8	0	0	0	NA
AoU	MID	handedness	lifestyle and behavior	digestive	60	0	2	0	0	0	NA
AoU	MID	handedness	lifestyle and behavior	genitourinary	60	0	1	0	0	0	NA
AoU	MID	handedness	lifestyle and behavior	dermatologic	60	0	4	0	0	0	NA
AoU	MID	handedness	lifestyle and behavior	musculoskeletal	60	0	10	0	0	0	NA
AoU	MID	handedness	lifestyle and behavior	symptoms	60	0	3	0	0	0	NA
AoU	MID	handedness	lifestyle and behavior	injuries & poisonings	60	0	1	0	0	0	NA
MGBB	AFR	anxiety and nervousness	mental health and cognition	digestive	780	0	82	0	0	0	NA
MGBB	AFR	anxiety and nervousness	mental health and cognition	symptoms	780	0	26	0	0	0	NA
MGBB	AFR	anxiety and nervousness	mental health and cognition	genitourinary	780	0	89	0	0	0	NA
MGBB	AFR	anxiety and nervousness	mental health and cognition	respiratory	780	0	57	0	0	0	NA
MGBB	AFR	anxiety and nervousness	mental health and cognition	circulatory system	780	0	103	0	0	0	NA
MGBB	AFR	anxiety and nervousness	mental health and cognition	endocrine/metabolic	780	0	81	0	0	0	NA
MGBB	AFR	anxiety and nervousness	mental health and cognition	neurological	780	0	34	0	0	0	NA
MGBB	AFR	anxiety and nervousness	mental health and cognition	pregnancy complications	780	0	20	0	0	0	NA
MGBB	AFR	anxiety and nervousness	mental health and cognition	dermatologic	780	0	56	0	0	0	NA
MGBB	AFR	anxiety and nervousness	mental health and cognition	musculoskeletal	780	0	62	0	0	0	NA
MGBB	AFR	anxiety and nervousness	mental health and cognition	hematopoietic	780	0	20	0	0	0	NA
MGBB	AFR	anxiety and nervousness	mental health and cognition	mental disorders	780	0	40	0	0	0	NA
MGBB	AFR	anxiety and nervousness	mental health and cognition	injuries & poisonings	780	0	29	0	0	0	NA
MGBB	AFR	anxiety and nervousness	mental health and cognition	infectious diseases	780	0	10	0	0	0	NA
MGBB	AFR	anxiety and nervousness	mental health and cognition	neoplasms	780	0	27	0	0	0	NA
MGBB	AFR	anxiety and nervousness	mental health and cognition	sense organs	780	0	38	0	0	0	NA
MGBB	AFR	anxiety and nervousness	mental health and cognition	congenital anomalies	780	0	6	0	0	0	NA
MGBB	AFR	depressive symptomatology	mental health and cognition	digestive	780	0	82	0	0	0	NA
MGBB	AFR	depressive symptomatology	mental health and cognition	symptoms	780	0	26	0	0	0	NA
MGBB	AFR	depressive symptomatology	mental health and cognition	genitourinary	780	0	89	0	0	0	NA
MGBB	AFR	depressive symptomatology	mental health and cognition	respiratory	780	0	57	0	0	0	NA
MGBB	AFR	depressive symptomatology	mental health and cognition	circulatory system	780	0	103	0	0	0	NA
MGBB	AFR	depressive symptomatology	mental health and cognition	endocrine/metabolic	780	0	81	0	0	0	NA
MGBB	AFR	depressive symptomatology	mental health and cognition	neurological	780	0	34	0	0	0	NA
MGBB	AFR	depressive symptomatology	mental health and cognition	pregnancy complications	780	0	20	0	0	0	NA
MGBB	AFR	depressive symptomatology	mental health and cognition	dermatologic	780	0	56	0	0	0	NA
MGBB	AFR	depressive symptomatology	mental health and cognition	musculoskeletal	780	0	62	0	0	0	NA
MGBB	AFR	depressive symptomatology	mental health and cognition	hematopoietic	780	0	20	0	0	0	NA
MGBB	AFR	depressive symptomatology	mental health and cognition	mental disorders	780	0	40	0	0	0	NA
MGBB	AFR	depressive symptomatology	mental health and cognition	injuries & poisonings	780	0	29	0	0	0	NA
MGBB	AFR	depressive symptomatology	mental health and cognition	infectious diseases	780	0	10	0	0	0	NA
MGBB	AFR	depressive symptomatology	mental health and cognition	neoplasms	780	0	27	0	0	0	NA
MGBB	AFR	depressive symptomatology	mental health and cognition	sense organs	780	0	38	0	0	0	NA
MGBB	AFR	depressive symptomatology	mental health and cognition	congenital anomalies	780	0	6	0	0	0	NA
MGBB	AFR	clinical anxiety and depression	mental health and cognition	digestive	780	0	82	0	0	0	NA
MGBB	AFR	clinical anxiety and depression	mental health and cognition	symptoms	780	0	26	0	0	0	NA
MGBB	AFR	clinical anxiety and depression	mental health and cognition	genitourinary	780	0	89	0	0	0	NA
MGBB	AFR	clinical anxiety and depression	mental health and cognition	respiratory	780	0	57	0	0	0	NA
MGBB	AFR	clinical anxiety and depression	mental health and cognition	circulatory system	780	0	103	0	0	0	NA
MGBB	AFR	clinical anxiety and depression	mental health and cognition	endocrine/metabolic	780	0	81	0	0	0	NA
MGBB	AFR	clinical anxiety and depression	mental health and cognition	neurological	780	0	34	0	0	0	NA
MGBB	AFR	clinical anxiety and depression	mental health and cognition	pregnancy complications	780	0	20	0	0	0	NA
MGBB	AFR	clinical anxiety and depression	mental health and cognition	dermatologic	780	0	56	0	0	0	NA
MGBB	AFR	clinical anxiety and depression	mental health and cognition	musculoskeletal	780	0	62	0	0	0	NA
MGBB	AFR	clinical anxiety and depression	mental health and cognition	hematopoietic	780	0	20	0	0	0	NA
MGBB	AFR	clinical anxiety and depression	mental health and cognition	mental disorders	780	0	40	0	0	0	NA
MGBB	AFR	clinical anxiety and depression	mental health and cognition	injuries & poisonings	780	0	29	0	0	0	NA
MGBB	AFR	clinical anxiety and depression	mental health and cognition	infectious diseases	780	0	10	0	0	0	NA
MGBB	AFR	clinical anxiety and depression	mental health and cognition	neoplasms	780	0	27	0	0	0	NA
MGBB	AFR	clinical anxiety and depression	mental health and cognition	sense organs	780	0	38	0	0	0	NA
MGBB	AFR	clinical anxiety and depression	mental health and cognition	congenital anomalies	780	0	6	0	0	0	NA
MGBB	AFR	urbanicity	socio-environmental context	digestive	779	0	82	0	0	0	NA
MGBB	AFR	urbanicity	socio-environmental context	symptoms	779	0	26	0	0	0	NA
MGBB	AFR	urbanicity	socio-environmental context	genitourinary	779	0	89	0	0	0	NA
MGBB	AFR	urbanicity	socio-environmental context	respiratory	779	0	57	0	0	0	NA
MGBB	AFR	urbanicity	socio-environmental context	circulatory system	779	0	103	0	0	0	NA
MGBB	AFR	urbanicity	socio-environmental context	endocrine/metabolic	779	0	81	0	0	0	NA
MGBB	AFR	urbanicity	socio-environmental context	neurological	779	0	34	0	0	0	NA
MGBB	AFR	urbanicity	socio-environmental context	pregnancy complications	779	0	20	0	0	0	NA
MGBB	AFR	urbanicity	socio-environmental context	dermatologic	779	0	56	0	0	0	NA
MGBB	AFR	urbanicity	socio-environmental context	musculoskeletal	779	0	62	0	0	0	NA
MGBB	AFR	urbanicity	socio-environmental context	hematopoietic	779	0	20	0	0	0	NA
MGBB	AFR	urbanicity	socio-environmental context	mental disorders	779	0	40	0	0	0	NA
MGBB	AFR	urbanicity	socio-environmental context	injuries & poisonings	779	0	29	0	0	0	NA
MGBB	AFR	urbanicity	socio-environmental context	infectious diseases	779	0	10	0	0	0	NA
MGBB	AFR	urbanicity	socio-environmental context	neoplasms	779	0	26	0	0	0	NA
MGBB	AFR	urbanicity	socio-environmental context	sense organs	779	0	38	0	0	0	NA
MGBB	AFR	urbanicity	socio-environmental context	congenital anomalies	779	0	6	0	0	0	NA
MGBB	AFR	occupation and workplace environment	socio-environmental context	digestive	780	0	82	0	0	0	NA
MGBB	AFR	occupation and workplace environment	socio-environmental context	symptoms	780	0	26	0	0	0	NA
MGBB	AFR	occupation and workplace environment	socio-environmental context	genitourinary	780	0	89	0	0	0	NA
MGBB	AFR	occupation and workplace environment	socio-environmental context	respiratory	780	0	57	0	0	0	NA
MGBB	AFR	occupation and workplace environment	socio-environmental context	circulatory system	780	0	103	0	0	0	NA
MGBB	AFR	occupation and workplace environment	socio-environmental context	endocrine/metabolic	780	0	81	0	0	0	NA
MGBB	AFR	occupation and workplace environment	socio-environmental context	neurological	780	0	34	0	0	0	NA
MGBB	AFR	occupation and workplace environment	socio-environmental context	pregnancy complications	780	0	20	0	0	0	NA
MGBB	AFR	occupation and workplace environment	socio-environmental context	dermatologic	780	0	56	0	0	0	NA
MGBB	AFR	occupation and workplace environment	socio-environmental context	musculoskeletal	780	0	62	0	0	0	NA
MGBB	AFR	occupation and workplace environment	socio-environmental context	hematopoietic	780	0	20	0	0	0	NA
MGBB	AFR	occupation and workplace environment	socio-environmental context	mental disorders	780	0	40	0	0	0	NA
MGBB	AFR	occupation and workplace environment	socio-environmental context	injuries & poisonings	780	0	29	0	0	0	NA
MGBB	AFR	occupation and workplace environment	socio-environmental context	infectious diseases	780	0	10	0	0	0	NA
MGBB	AFR	occupation and workplace environment	socio-environmental context	neoplasms	780	0	27	0	0	0	NA
MGBB	AFR	occupation and workplace environment	socio-environmental context	sense organs	780	0	38	0	0	0	NA
MGBB	AFR	occupation and workplace environment	socio-environmental context	congenital anomalies	780	0	6	0	0	0	NA
MGBB	AFR	smoking and associated risk behaviors	lifestyle and behavior	digestive	780	0	82	0	0	0	NA
MGBB	AFR	smoking and associated risk behaviors	lifestyle and behavior	symptoms	780	0	26	0	0	0	NA
MGBB	AFR	smoking and associated risk behaviors	lifestyle and behavior	genitourinary	780	0	89	0	0	0	NA
MGBB	AFR	smoking and associated risk behaviors	lifestyle and behavior	respiratory	780	0	57	0	0	0	NA
MGBB	AFR	smoking and associated risk behaviors	lifestyle and behavior	circulatory system	780	0	103	0	0	0	NA
MGBB	AFR	smoking and associated risk behaviors	lifestyle and behavior	endocrine/metabolic	780	0	81	0	0	0	NA
MGBB	AFR	smoking and associated risk behaviors	lifestyle and behavior	neurological	780	0	34	0	0	0	NA
MGBB	AFR	smoking and associated risk behaviors	lifestyle and behavior	pregnancy complications	780	0	20	0	0	0	NA
MGBB	AFR	smoking and associated risk behaviors	lifestyle and behavior	dermatologic	780	0	56	0	0	0	NA
MGBB	AFR	smoking and associated risk behaviors	lifestyle and behavior	musculoskeletal	780	0	62	0	0	0	NA
MGBB	AFR	smoking and associated risk behaviors	lifestyle and behavior	hematopoietic	780	0	20	0	0	0	NA
MGBB	AFR	smoking and associated risk behaviors	lifestyle and behavior	mental disorders	780	0	40	0	0	0	NA
MGBB	AFR	smoking and associated risk behaviors	lifestyle and behavior	injuries & poisonings	780	0	29	0	0	0	NA
MGBB	AFR	smoking and associated risk behaviors	lifestyle and behavior	infectious diseases	780	0	10	0	0	0	NA
MGBB	AFR	smoking and associated risk behaviors	lifestyle and behavior	neoplasms	780	0	27	0	0	0	NA
MGBB	AFR	smoking and associated risk behaviors	lifestyle and behavior	sense organs	780	0	38	0	0	0	NA
MGBB	AFR	smoking and associated risk behaviors	lifestyle and behavior	congenital anomalies	780	0	6	0	0	0	NA
MGBB	AFR	BMI and adiposity	physical measurements	endocrine/metabolic	780	2	81	2	0.207692	0.185885	4.1571
MGBB	AFR	BMI and adiposity	physical measurements	congenital anomalies	780	2	6	0	0.0153846	0.0152467	-0.124595
MGBB	AFR	BMI and adiposity	physical measurements	infectious diseases	780	2	10	0	0.025641	0.0252798	-0.161268
MGBB	AFR	BMI and adiposity	physical measurements	pregnancy complications	780	2	20	0	0.0512821	0.049903	-0.229563
MGBB	AFR	BMI and adiposity	physical measurements	hematopoietic	780	2	20	0	0.0512821	0.049903	-0.229563
MGBB	AFR	BMI and adiposity	physical measurements	symptoms	780	2	26	0	0.0666667	0.0643617	-0.262782
MGBB	AFR	BMI and adiposity	physical measurements	neoplasms	780	2	27	0	0.0692308	0.0667485	-0.267965
MGBB	AFR	BMI and adiposity	physical measurements	injuries & poisonings	780	2	29	0	0.074359	0.0715024	-0.278082
MGBB	AFR	BMI and adiposity	physical measurements	neurological	780	2	34	0	0.0871795	0.0832723	-0.302109
MGBB	AFR	BMI and adiposity	physical measurements	sense organs	780	2	38	0	0.0974359	0.09257	-0.320246
MGBB	AFR	BMI and adiposity	physical measurements	mental disorders	780	2	40	0	0.102564	0.0971795	-0.329009
MGBB	AFR	BMI and adiposity	physical measurements	dermatologic	780	2	56	0	0.14359	0.13311	-0.393567
MGBB	AFR	BMI and adiposity	physical measurements	respiratory	780	2	57	0	0.146154	0.135299	-0.39734
MGBB	AFR	BMI and adiposity	physical measurements	musculoskeletal	780	2	62	0	0.158974	0.14615	-0.415841
MGBB	AFR	BMI and adiposity	physical measurements	digestive	780	2	82	0	0.210256	0.187911	-0.485035
MGBB	AFR	BMI and adiposity	physical measurements	genitourinary	780	2	89	0	0.228205	0.201907	-0.507867
MGBB	AFR	BMI and adiposity	physical measurements	circulatory system	780	2	103	0	0.264103	0.228933	-0.551974
MGBB	AFR	trauma	mental health and cognition	digestive	780	0	82	0	0	0	NA
MGBB	AFR	trauma	mental health and cognition	symptoms	780	0	26	0	0	0	NA
MGBB	AFR	trauma	mental health and cognition	genitourinary	780	0	89	0	0	0	NA
MGBB	AFR	trauma	mental health and cognition	respiratory	780	0	57	0	0	0	NA
MGBB	AFR	trauma	mental health and cognition	circulatory system	780	0	103	0	0	0	NA
MGBB	AFR	trauma	mental health and cognition	endocrine/metabolic	780	0	81	0	0	0	NA
MGBB	AFR	trauma	mental health and cognition	neurological	780	0	34	0	0	0	NA
MGBB	AFR	trauma	mental health and cognition	pregnancy complications	780	0	20	0	0	0	NA
MGBB	AFR	trauma	mental health and cognition	dermatologic	780	0	56	0	0	0	NA
MGBB	AFR	trauma	mental health and cognition	musculoskeletal	780	0	62	0	0	0	NA
MGBB	AFR	trauma	mental health and cognition	hematopoietic	780	0	20	0	0	0	NA
MGBB	AFR	trauma	mental health and cognition	mental disorders	780	0	40	0	0	0	NA
MGBB	AFR	trauma	mental health and cognition	injuries & poisonings	780	0	29	0	0	0	NA
MGBB	AFR	trauma	mental health and cognition	infectious diseases	780	0	10	0	0	0	NA
MGBB	AFR	trauma	mental health and cognition	neoplasms	780	0	27	0	0	0	NA
MGBB	AFR	trauma	mental health and cognition	sense organs	780	0	38	0	0	0	NA
MGBB	AFR	trauma	mental health and cognition	congenital anomalies	780	0	6	0	0	0	NA
MGBB	AFR	educational attainment	socio-environmental context	digestive	780	0	82	0	0	0	NA
MGBB	AFR	educational attainment	socio-environmental context	symptoms	780	0	26	0	0	0	NA
MGBB	AFR	educational attainment	socio-environmental context	genitourinary	780	0	89	0	0	0	NA
MGBB	AFR	educational attainment	socio-environmental context	respiratory	780	0	57	0	0	0	NA
MGBB	AFR	educational attainment	socio-environmental context	circulatory system	780	0	103	0	0	0	NA
MGBB	AFR	educational attainment	socio-environmental context	endocrine/metabolic	780	0	81	0	0	0	NA
MGBB	AFR	educational attainment	socio-environmental context	neurological	780	0	34	0	0	0	NA
MGBB	AFR	educational attainment	socio-environmental context	pregnancy complications	780	0	20	0	0	0	NA
MGBB	AFR	educational attainment	socio-environmental context	dermatologic	780	0	56	0	0	0	NA
MGBB	AFR	educational attainment	socio-environmental context	musculoskeletal	780	0	62	0	0	0	NA
MGBB	AFR	educational attainment	socio-environmental context	hematopoietic	780	0	20	0	0	0	NA
MGBB	AFR	educational attainment	socio-environmental context	mental disorders	780	0	40	0	0	0	NA
MGBB	AFR	educational attainment	socio-environmental context	injuries & poisonings	780	0	29	0	0	0	NA
MGBB	AFR	educational attainment	socio-environmental context	infectious diseases	780	0	10	0	0	0	NA
MGBB	AFR	educational attainment	socio-environmental context	neoplasms	780	0	27	0	0	0	NA
MGBB	AFR	educational attainment	socio-environmental context	sense organs	780	0	38	0	0	0	NA
MGBB	AFR	educational attainment	socio-environmental context	congenital anomalies	780	0	6	0	0	0	NA
MGBB	AFR	respiratory disease	clinical disease and health history	digestive	780	0	82	0	0	0	NA
MGBB	AFR	respiratory disease	clinical disease and health history	symptoms	780	0	26	0	0	0	NA
MGBB	AFR	respiratory disease	clinical disease and health history	genitourinary	780	0	89	0	0	0	NA
MGBB	AFR	respiratory disease	clinical disease and health history	respiratory	780	0	57	0	0	0	NA
MGBB	AFR	respiratory disease	clinical disease and health history	circulatory system	780	0	103	0	0	0	NA
MGBB	AFR	respiratory disease	clinical disease and health history	endocrine/metabolic	780	0	81	0	0	0	NA
MGBB	AFR	respiratory disease	clinical disease and health history	neurological	780	0	34	0	0	0	NA
MGBB	AFR	respiratory disease	clinical disease and health history	pregnancy complications	780	0	20	0	0	0	NA
MGBB	AFR	respiratory disease	clinical disease and health history	dermatologic	780	0	56	0	0	0	NA
MGBB	AFR	respiratory disease	clinical disease and health history	musculoskeletal	780	0	62	0	0	0	NA
MGBB	AFR	respiratory disease	clinical disease and health history	hematopoietic	780	0	20	0	0	0	NA
MGBB	AFR	respiratory disease	clinical disease and health history	mental disorders	780	0	40	0	0	0	NA
MGBB	AFR	respiratory disease	clinical disease and health history	injuries & poisonings	780	0	29	0	0	0	NA
MGBB	AFR	respiratory disease	clinical disease and health history	infectious diseases	780	0	10	0	0	0	NA
MGBB	AFR	respiratory disease	clinical disease and health history	neoplasms	780	0	27	0	0	0	NA
MGBB	AFR	respiratory disease	clinical disease and health history	sense organs	780	0	38	0	0	0	NA
MGBB	AFR	respiratory disease	clinical disease and health history	congenital anomalies	780	0	6	0	0	0	NA
MGBB	AFR	hypertension	clinical disease and health history	digestive	780	0	82	0	0	0	NA
MGBB	AFR	hypertension	clinical disease and health history	symptoms	780	0	26	0	0	0	NA
MGBB	AFR	hypertension	clinical disease and health history	genitourinary	780	0	89	0	0	0	NA
MGBB	AFR	hypertension	clinical disease and health history	respiratory	780	0	57	0	0	0	NA
MGBB	AFR	hypertension	clinical disease and health history	circulatory system	780	0	103	0	0	0	NA
MGBB	AFR	hypertension	clinical disease and health history	endocrine/metabolic	780	0	81	0	0	0	NA
MGBB	AFR	hypertension	clinical disease and health history	neurological	780	0	34	0	0	0	NA
MGBB	AFR	hypertension	clinical disease and health history	pregnancy complications	780	0	20	0	0	0	NA
MGBB	AFR	hypertension	clinical disease and health history	dermatologic	780	0	56	0	0	0	NA
MGBB	AFR	hypertension	clinical disease and health history	musculoskeletal	780	0	62	0	0	0	NA
MGBB	AFR	hypertension	clinical disease and health history	hematopoietic	780	0	20	0	0	0	NA
MGBB	AFR	hypertension	clinical disease and health history	mental disorders	780	0	40	0	0	0	NA
MGBB	AFR	hypertension	clinical disease and health history	injuries & poisonings	780	0	29	0	0	0	NA
MGBB	AFR	hypertension	clinical disease and health history	infectious diseases	780	0	10	0	0	0	NA
MGBB	AFR	hypertension	clinical disease and health history	neoplasms	780	0	27	0	0	0	NA
MGBB	AFR	hypertension	clinical disease and health history	sense organs	780	0	38	0	0	0	NA
MGBB	AFR	hypertension	clinical disease and health history	congenital anomalies	780	0	6	0	0	0	NA
MGBB	AFR	use of dietory supplement	clinical disease and health history	digestive	780	0	82	0	0	0	NA
MGBB	AFR	use of dietory supplement	clinical disease and health history	symptoms	780	0	26	0	0	0	NA
MGBB	AFR	use of dietory supplement	clinical disease and health history	genitourinary	780	0	89	0	0	0	NA
MGBB	AFR	use of dietory supplement	clinical disease and health history	respiratory	780	0	57	0	0	0	NA
MGBB	AFR	use of dietory supplement	clinical disease and health history	circulatory system	780	0	103	0	0	0	NA
MGBB	AFR	use of dietory supplement	clinical disease and health history	endocrine/metabolic	780	0	81	0	0	0	NA
MGBB	AFR	use of dietory supplement	clinical disease and health history	neurological	780	0	34	0	0	0	NA
MGBB	AFR	use of dietory supplement	clinical disease and health history	pregnancy complications	780	0	20	0	0	0	NA
MGBB	AFR	use of dietory supplement	clinical disease and health history	dermatologic	780	0	56	0	0	0	NA
MGBB	AFR	use of dietory supplement	clinical disease and health history	musculoskeletal	780	0	62	0	0	0	NA
MGBB	AFR	use of dietory supplement	clinical disease and health history	hematopoietic	780	0	20	0	0	0	NA
MGBB	AFR	use of dietory supplement	clinical disease and health history	mental disorders	780	0	40	0	0	0	NA
MGBB	AFR	use of dietory supplement	clinical disease and health history	injuries & poisonings	780	0	29	0	0	0	NA
MGBB	AFR	use of dietory supplement	clinical disease and health history	infectious diseases	780	0	10	0	0	0	NA
MGBB	AFR	use of dietory supplement	clinical disease and health history	neoplasms	780	0	27	0	0	0	NA
MGBB	AFR	use of dietory supplement	clinical disease and health history	sense organs	780	0	38	0	0	0	NA
MGBB	AFR	use of dietory supplement	clinical disease and health history	congenital anomalies	780	0	6	0	0	0	NA
MGBB	AFR	joint pain	clinical disease and health history	digestive	780	0	82	0	0	0	NA
MGBB	AFR	joint pain	clinical disease and health history	symptoms	780	0	26	0	0	0	NA
MGBB	AFR	joint pain	clinical disease and health history	genitourinary	780	0	89	0	0	0	NA
MGBB	AFR	joint pain	clinical disease and health history	respiratory	780	0	57	0	0	0	NA
MGBB	AFR	joint pain	clinical disease and health history	circulatory system	780	0	103	0	0	0	NA
MGBB	AFR	joint pain	clinical disease and health history	endocrine/metabolic	780	0	81	0	0	0	NA
MGBB	AFR	joint pain	clinical disease and health history	neurological	780	0	34	0	0	0	NA
MGBB	AFR	joint pain	clinical disease and health history	pregnancy complications	780	0	20	0	0	0	NA
MGBB	AFR	joint pain	clinical disease and health history	dermatologic	780	0	56	0	0	0	NA
MGBB	AFR	joint pain	clinical disease and health history	musculoskeletal	780	0	62	0	0	0	NA
MGBB	AFR	joint pain	clinical disease and health history	hematopoietic	780	0	20	0	0	0	NA
MGBB	AFR	joint pain	clinical disease and health history	mental disorders	780	0	40	0	0	0	NA
MGBB	AFR	joint pain	clinical disease and health history	injuries & poisonings	780	0	29	0	0	0	NA
MGBB	AFR	joint pain	clinical disease and health history	infectious diseases	780	0	10	0	0	0	NA
MGBB	AFR	joint pain	clinical disease and health history	neoplasms	780	0	27	0	0	0	NA
MGBB	AFR	joint pain	clinical disease and health history	sense organs	780	0	38	0	0	0	NA
MGBB	AFR	joint pain	clinical disease and health history	congenital anomalies	780	0	6	0	0	0	NA
MGBB	AFR	social and economic stability	socio-environmental context	digestive	780	0	82	0	0	0	NA
MGBB	AFR	social and economic stability	socio-environmental context	symptoms	780	0	26	0	0	0	NA
MGBB	AFR	social and economic stability	socio-environmental context	genitourinary	780	0	89	0	0	0	NA
MGBB	AFR	social and economic stability	socio-environmental context	respiratory	780	0	57	0	0	0	NA
MGBB	AFR	social and economic stability	socio-environmental context	circulatory system	780	0	103	0	0	0	NA
MGBB	AFR	social and economic stability	socio-environmental context	endocrine/metabolic	780	0	81	0	0	0	NA
MGBB	AFR	social and economic stability	socio-environmental context	neurological	780	0	34	0	0	0	NA
MGBB	AFR	social and economic stability	socio-environmental context	pregnancy complications	780	0	20	0	0	0	NA
MGBB	AFR	social and economic stability	socio-environmental context	dermatologic	780	0	56	0	0	0	NA
MGBB	AFR	social and economic stability	socio-environmental context	musculoskeletal	780	0	62	0	0	0	NA
MGBB	AFR	social and economic stability	socio-environmental context	hematopoietic	780	0	20	0	0	0	NA
MGBB	AFR	social and economic stability	socio-environmental context	mental disorders	780	0	40	0	0	0	NA
MGBB	AFR	social and economic stability	socio-environmental context	injuries & poisonings	780	0	29	0	0	0	NA
MGBB	AFR	social and economic stability	socio-environmental context	infectious diseases	780	0	10	0	0	0	NA
MGBB	AFR	social and economic stability	socio-environmental context	neoplasms	780	0	27	0	0	0	NA
MGBB	AFR	social and economic stability	socio-environmental context	sense organs	780	0	38	0	0	0	NA
MGBB	AFR	social and economic stability	socio-environmental context	congenital anomalies	780	0	6	0	0	0	NA
MGBB	AFR	CAD	clinical disease and health history	digestive	780	0	82	0	0	0	NA
MGBB	AFR	CAD	clinical disease and health history	symptoms	780	0	26	0	0	0	NA
MGBB	AFR	CAD	clinical disease and health history	genitourinary	780	0	89	0	0	0	NA
MGBB	AFR	CAD	clinical disease and health history	respiratory	780	0	57	0	0	0	NA
MGBB	AFR	CAD	clinical disease and health history	circulatory system	780	0	103	0	0	0	NA
MGBB	AFR	CAD	clinical disease and health history	endocrine/metabolic	780	0	81	0	0	0	NA
MGBB	AFR	CAD	clinical disease and health history	neurological	780	0	34	0	0	0	NA
MGBB	AFR	CAD	clinical disease and health history	pregnancy complications	780	0	20	0	0	0	NA
MGBB	AFR	CAD	clinical disease and health history	dermatologic	780	0	56	0	0	0	NA
MGBB	AFR	CAD	clinical disease and health history	musculoskeletal	780	0	62	0	0	0	NA
MGBB	AFR	CAD	clinical disease and health history	hematopoietic	780	0	20	0	0	0	NA
MGBB	AFR	CAD	clinical disease and health history	mental disorders	780	0	40	0	0	0	NA
MGBB	AFR	CAD	clinical disease and health history	injuries & poisonings	780	0	29	0	0	0	NA
MGBB	AFR	CAD	clinical disease and health history	infectious diseases	780	0	10	0	0	0	NA
MGBB	AFR	CAD	clinical disease and health history	neoplasms	780	0	27	0	0	0	NA
MGBB	AFR	CAD	clinical disease and health history	sense organs	780	0	38	0	0	0	NA
MGBB	AFR	CAD	clinical disease and health history	congenital anomalies	780	0	6	0	0	0	NA
MGBB	AFR	office and retain occupation	socio-environmental context	digestive	780	0	82	0	0	0	NA
MGBB	AFR	office and retain occupation	socio-environmental context	symptoms	780	0	26	0	0	0	NA
MGBB	AFR	office and retain occupation	socio-environmental context	genitourinary	780	0	89	0	0	0	NA
MGBB	AFR	office and retain occupation	socio-environmental context	respiratory	780	0	57	0	0	0	NA
MGBB	AFR	office and retain occupation	socio-environmental context	circulatory system	780	0	103	0	0	0	NA
MGBB	AFR	office and retain occupation	socio-environmental context	endocrine/metabolic	780	0	81	0	0	0	NA
MGBB	AFR	office and retain occupation	socio-environmental context	neurological	780	0	34	0	0	0	NA
MGBB	AFR	office and retain occupation	socio-environmental context	pregnancy complications	780	0	20	0	0	0	NA
MGBB	AFR	office and retain occupation	socio-environmental context	dermatologic	780	0	56	0	0	0	NA
MGBB	AFR	office and retain occupation	socio-environmental context	musculoskeletal	780	0	62	0	0	0	NA
MGBB	AFR	office and retain occupation	socio-environmental context	hematopoietic	780	0	20	0	0	0	NA
MGBB	AFR	office and retain occupation	socio-environmental context	mental disorders	780	0	40	0	0	0	NA
MGBB	AFR	office and retain occupation	socio-environmental context	injuries & poisonings	780	0	29	0	0	0	NA
MGBB	AFR	office and retain occupation	socio-environmental context	infectious diseases	780	0	10	0	0	0	NA
MGBB	AFR	office and retain occupation	socio-environmental context	neoplasms	780	0	27	0	0	0	NA
MGBB	AFR	office and retain occupation	socio-environmental context	sense organs	780	0	38	0	0	0	NA
MGBB	AFR	office and retain occupation	socio-environmental context	congenital anomalies	780	0	6	0	0	0	NA
MGBB	AFR	chrnoic pain	clinical disease and health history	digestive	780	0	82	0	0	0	NA
MGBB	AFR	chrnoic pain	clinical disease and health history	symptoms	780	0	26	0	0	0	NA
MGBB	AFR	chrnoic pain	clinical disease and health history	genitourinary	780	0	89	0	0	0	NA
MGBB	AFR	chrnoic pain	clinical disease and health history	respiratory	780	0	57	0	0	0	NA
MGBB	AFR	chrnoic pain	clinical disease and health history	circulatory system	780	0	103	0	0	0	NA
MGBB	AFR	chrnoic pain	clinical disease and health history	endocrine/metabolic	780	0	81	0	0	0	NA
MGBB	AFR	chrnoic pain	clinical disease and health history	neurological	780	0	34	0	0	0	NA
MGBB	AFR	chrnoic pain	clinical disease and health history	pregnancy complications	780	0	20	0	0	0	NA
MGBB	AFR	chrnoic pain	clinical disease and health history	dermatologic	780	0	56	0	0	0	NA
MGBB	AFR	chrnoic pain	clinical disease and health history	musculoskeletal	780	0	62	0	0	0	NA
MGBB	AFR	chrnoic pain	clinical disease and health history	hematopoietic	780	0	20	0	0	0	NA
MGBB	AFR	chrnoic pain	clinical disease and health history	mental disorders	780	0	40	0	0	0	NA
MGBB	AFR	chrnoic pain	clinical disease and health history	injuries & poisonings	780	0	29	0	0	0	NA
MGBB	AFR	chrnoic pain	clinical disease and health history	infectious diseases	780	0	10	0	0	0	NA
MGBB	AFR	chrnoic pain	clinical disease and health history	neoplasms	780	0	27	0	0	0	NA
MGBB	AFR	chrnoic pain	clinical disease and health history	sense organs	780	0	38	0	0	0	NA
MGBB	AFR	chrnoic pain	clinical disease and health history	congenital anomalies	780	0	6	0	0	0	NA
MGBB	AFR	bone density	physical measurements	digestive	780	0	82	0	0	0	NA
MGBB	AFR	bone density	physical measurements	symptoms	780	0	26	0	0	0	NA
MGBB	AFR	bone density	physical measurements	genitourinary	780	0	89	0	0	0	NA
MGBB	AFR	bone density	physical measurements	respiratory	780	0	57	0	0	0	NA
MGBB	AFR	bone density	physical measurements	circulatory system	780	0	103	0	0	0	NA
MGBB	AFR	bone density	physical measurements	endocrine/metabolic	780	0	81	0	0	0	NA
MGBB	AFR	bone density	physical measurements	neurological	780	0	34	0	0	0	NA
MGBB	AFR	bone density	physical measurements	pregnancy complications	780	0	20	0	0	0	NA
MGBB	AFR	bone density	physical measurements	dermatologic	780	0	56	0	0	0	NA
MGBB	AFR	bone density	physical measurements	musculoskeletal	780	0	62	0	0	0	NA
MGBB	AFR	bone density	physical measurements	hematopoietic	780	0	20	0	0	0	NA
MGBB	AFR	bone density	physical measurements	mental disorders	780	0	40	0	0	0	NA
MGBB	AFR	bone density	physical measurements	injuries & poisonings	780	0	29	0	0	0	NA
MGBB	AFR	bone density	physical measurements	infectious diseases	780	0	10	0	0	0	NA
MGBB	AFR	bone density	physical measurements	neoplasms	780	0	27	0	0	0	NA
MGBB	AFR	bone density	physical measurements	sense organs	780	0	38	0	0	0	NA
MGBB	AFR	bone density	physical measurements	congenital anomalies	780	0	6	0	0	0	NA
MGBB	AFR	serve, life-threatening illness	clinical disease and health history	digestive	780	0	82	0	0	0	NA
MGBB	AFR	serve, life-threatening illness	clinical disease and health history	symptoms	780	0	26	0	0	0	NA
MGBB	AFR	serve, life-threatening illness	clinical disease and health history	genitourinary	780	0	89	0	0	0	NA
MGBB	AFR	serve, life-threatening illness	clinical disease and health history	respiratory	780	0	57	0	0	0	NA
MGBB	AFR	serve, life-threatening illness	clinical disease and health history	circulatory system	780	0	103	0	0	0	NA
MGBB	AFR	serve, life-threatening illness	clinical disease and health history	endocrine/metabolic	780	0	81	0	0	0	NA
MGBB	AFR	serve, life-threatening illness	clinical disease and health history	neurological	780	0	34	0	0	0	NA
MGBB	AFR	serve, life-threatening illness	clinical disease and health history	pregnancy complications	780	0	20	0	0	0	NA
MGBB	AFR	serve, life-threatening illness	clinical disease and health history	dermatologic	780	0	56	0	0	0	NA
MGBB	AFR	serve, life-threatening illness	clinical disease and health history	musculoskeletal	780	0	62	0	0	0	NA
MGBB	AFR	serve, life-threatening illness	clinical disease and health history	hematopoietic	780	0	20	0	0	0	NA
MGBB	AFR	serve, life-threatening illness	clinical disease and health history	mental disorders	780	0	40	0	0	0	NA
MGBB	AFR	serve, life-threatening illness	clinical disease and health history	injuries & poisonings	780	0	29	0	0	0	NA
MGBB	AFR	serve, life-threatening illness	clinical disease and health history	infectious diseases	780	0	10	0	0	0	NA
MGBB	AFR	serve, life-threatening illness	clinical disease and health history	neoplasms	780	0	27	0	0	0	NA
MGBB	AFR	serve, life-threatening illness	clinical disease and health history	sense organs	780	0	38	0	0	0	NA
MGBB	AFR	serve, life-threatening illness	clinical disease and health history	congenital anomalies	780	0	6	0	0	0	NA
MGBB	AFR	body size	physical measurements	digestive	780	0	82	0	0	0	NA
MGBB	AFR	body size	physical measurements	symptoms	780	0	26	0	0	0	NA
MGBB	AFR	body size	physical measurements	genitourinary	780	0	89	0	0	0	NA
MGBB	AFR	body size	physical measurements	respiratory	780	0	57	0	0	0	NA
MGBB	AFR	body size	physical measurements	circulatory system	780	0	103	0	0	0	NA
MGBB	AFR	body size	physical measurements	endocrine/metabolic	780	0	81	0	0	0	NA
MGBB	AFR	body size	physical measurements	neurological	780	0	34	0	0	0	NA
MGBB	AFR	body size	physical measurements	pregnancy complications	780	0	20	0	0	0	NA
MGBB	AFR	body size	physical measurements	dermatologic	780	0	56	0	0	0	NA
MGBB	AFR	body size	physical measurements	musculoskeletal	780	0	62	0	0	0	NA
MGBB	AFR	body size	physical measurements	hematopoietic	780	0	20	0	0	0	NA
MGBB	AFR	body size	physical measurements	mental disorders	780	0	40	0	0	0	NA
MGBB	AFR	body size	physical measurements	injuries & poisonings	780	0	29	0	0	0	NA
MGBB	AFR	body size	physical measurements	infectious diseases	780	0	10	0	0	0	NA
MGBB	AFR	body size	physical measurements	neoplasms	780	0	27	0	0	0	NA
MGBB	AFR	body size	physical measurements	sense organs	780	0	38	0	0	0	NA
MGBB	AFR	body size	physical measurements	congenital anomalies	780	0	6	0	0	0	NA
MGBB	AFR	alcohol use and misue	lifestyle and behavior	digestive	780	0	82	0	0	0	NA
MGBB	AFR	alcohol use and misue	lifestyle and behavior	symptoms	780	0	26	0	0	0	NA
MGBB	AFR	alcohol use and misue	lifestyle and behavior	genitourinary	780	0	89	0	0	0	NA
MGBB	AFR	alcohol use and misue	lifestyle and behavior	respiratory	780	0	57	0	0	0	NA
MGBB	AFR	alcohol use and misue	lifestyle and behavior	circulatory system	780	0	103	0	0	0	NA
MGBB	AFR	alcohol use and misue	lifestyle and behavior	endocrine/metabolic	780	0	81	0	0	0	NA
MGBB	AFR	alcohol use and misue	lifestyle and behavior	neurological	780	0	34	0	0	0	NA
MGBB	AFR	alcohol use and misue	lifestyle and behavior	pregnancy complications	780	0	20	0	0	0	NA
MGBB	AFR	alcohol use and misue	lifestyle and behavior	dermatologic	780	0	56	0	0	0	NA
MGBB	AFR	alcohol use and misue	lifestyle and behavior	musculoskeletal	780	0	62	0	0	0	NA
MGBB	AFR	alcohol use and misue	lifestyle and behavior	hematopoietic	780	0	20	0	0	0	NA
MGBB	AFR	alcohol use and misue	lifestyle and behavior	mental disorders	780	0	40	0	0	0	NA
MGBB	AFR	alcohol use and misue	lifestyle and behavior	injuries & poisonings	780	0	29	0	0	0	NA
MGBB	AFR	alcohol use and misue	lifestyle and behavior	infectious diseases	780	0	10	0	0	0	NA
MGBB	AFR	alcohol use and misue	lifestyle and behavior	neoplasms	780	0	27	0	0	0	NA
MGBB	AFR	alcohol use and misue	lifestyle and behavior	sense organs	780	0	38	0	0	0	NA
MGBB	AFR	alcohol use and misue	lifestyle and behavior	congenital anomalies	780	0	6	0	0	0	NA
MGBB	AFR	physical activity	lifestyle and behavior	digestive	780	0	82	0	0	0	NA
MGBB	AFR	physical activity	lifestyle and behavior	symptoms	780	0	26	0	0	0	NA
MGBB	AFR	physical activity	lifestyle and behavior	genitourinary	780	0	89	0	0	0	NA
MGBB	AFR	physical activity	lifestyle and behavior	respiratory	780	0	57	0	0	0	NA
MGBB	AFR	physical activity	lifestyle and behavior	circulatory system	780	0	103	0	0	0	NA
MGBB	AFR	physical activity	lifestyle and behavior	endocrine/metabolic	780	0	81	0	0	0	NA
MGBB	AFR	physical activity	lifestyle and behavior	neurological	780	0	34	0	0	0	NA
MGBB	AFR	physical activity	lifestyle and behavior	pregnancy complications	780	0	20	0	0	0	NA
MGBB	AFR	physical activity	lifestyle and behavior	dermatologic	780	0	56	0	0	0	NA
MGBB	AFR	physical activity	lifestyle and behavior	musculoskeletal	780	0	62	0	0	0	NA
MGBB	AFR	physical activity	lifestyle and behavior	hematopoietic	780	0	20	0	0	0	NA
MGBB	AFR	physical activity	lifestyle and behavior	mental disorders	780	0	40	0	0	0	NA
MGBB	AFR	physical activity	lifestyle and behavior	injuries & poisonings	780	0	29	0	0	0	NA
MGBB	AFR	physical activity	lifestyle and behavior	infectious diseases	780	0	10	0	0	0	NA
MGBB	AFR	physical activity	lifestyle and behavior	neoplasms	780	0	27	0	0	0	NA
MGBB	AFR	physical activity	lifestyle and behavior	sense organs	780	0	38	0	0	0	NA
MGBB	AFR	physical activity	lifestyle and behavior	congenital anomalies	780	0	6	0	0	0	NA
MGBB	AFR	eye autorefraction and astigmatism	physical measurements	digestive	780	0	82	0	0	0	NA
MGBB	AFR	eye autorefraction and astigmatism	physical measurements	symptoms	780	0	26	0	0	0	NA
MGBB	AFR	eye autorefraction and astigmatism	physical measurements	genitourinary	780	0	89	0	0	0	NA
MGBB	AFR	eye autorefraction and astigmatism	physical measurements	respiratory	780	0	57	0	0	0	NA
MGBB	AFR	eye autorefraction and astigmatism	physical measurements	circulatory system	780	0	103	0	0	0	NA
MGBB	AFR	eye autorefraction and astigmatism	physical measurements	endocrine/metabolic	780	0	81	0	0	0	NA
MGBB	AFR	eye autorefraction and astigmatism	physical measurements	neurological	780	0	34	0	0	0	NA
MGBB	AFR	eye autorefraction and astigmatism	physical measurements	pregnancy complications	780	0	20	0	0	0	NA
MGBB	AFR	eye autorefraction and astigmatism	physical measurements	dermatologic	780	0	56	0	0	0	NA
MGBB	AFR	eye autorefraction and astigmatism	physical measurements	musculoskeletal	780	0	62	0	0	0	NA
MGBB	AFR	eye autorefraction and astigmatism	physical measurements	hematopoietic	780	0	20	0	0	0	NA
MGBB	AFR	eye autorefraction and astigmatism	physical measurements	mental disorders	780	0	40	0	0	0	NA
MGBB	AFR	eye autorefraction and astigmatism	physical measurements	injuries & poisonings	780	0	29	0	0	0	NA
MGBB	AFR	eye autorefraction and astigmatism	physical measurements	infectious diseases	780	0	10	0	0	0	NA
MGBB	AFR	eye autorefraction and astigmatism	physical measurements	neoplasms	780	0	27	0	0	0	NA
MGBB	AFR	eye autorefraction and astigmatism	physical measurements	sense organs	780	0	38	0	0	0	NA
MGBB	AFR	eye autorefraction and astigmatism	physical measurements	congenital anomalies	780	0	6	0	0	0	NA
MGBB	AFR	eye conditions	clinical disease and health history	digestive	780	0	82	0	0	0	NA
MGBB	AFR	eye conditions	clinical disease and health history	symptoms	780	0	26	0	0	0	NA
MGBB	AFR	eye conditions	clinical disease and health history	genitourinary	780	0	89	0	0	0	NA
MGBB	AFR	eye conditions	clinical disease and health history	respiratory	780	0	57	0	0	0	NA
MGBB	AFR	eye conditions	clinical disease and health history	circulatory system	780	0	103	0	0	0	NA
MGBB	AFR	eye conditions	clinical disease and health history	endocrine/metabolic	780	0	81	0	0	0	NA
MGBB	AFR	eye conditions	clinical disease and health history	neurological	780	0	34	0	0	0	NA
MGBB	AFR	eye conditions	clinical disease and health history	pregnancy complications	780	0	20	0	0	0	NA
MGBB	AFR	eye conditions	clinical disease and health history	dermatologic	780	0	56	0	0	0	NA
MGBB	AFR	eye conditions	clinical disease and health history	musculoskeletal	780	0	62	0	0	0	NA
MGBB	AFR	eye conditions	clinical disease and health history	hematopoietic	780	0	20	0	0	0	NA
MGBB	AFR	eye conditions	clinical disease and health history	mental disorders	780	0	40	0	0	0	NA
MGBB	AFR	eye conditions	clinical disease and health history	injuries & poisonings	780	0	29	0	0	0	NA
MGBB	AFR	eye conditions	clinical disease and health history	infectious diseases	780	0	10	0	0	0	NA
MGBB	AFR	eye conditions	clinical disease and health history	neoplasms	780	0	27	0	0	0	NA
MGBB	AFR	eye conditions	clinical disease and health history	sense organs	780	0	38	0	0	0	NA
MGBB	AFR	eye conditions	clinical disease and health history	congenital anomalies	780	0	6	0	0	0	NA
MGBB	AFR	intracular pressure	physical measurements	digestive	780	0	82	0	0	0	NA
MGBB	AFR	intracular pressure	physical measurements	symptoms	780	0	26	0	0	0	NA
MGBB	AFR	intracular pressure	physical measurements	genitourinary	780	0	89	0	0	0	NA
MGBB	AFR	intracular pressure	physical measurements	respiratory	780	0	57	0	0	0	NA
MGBB	AFR	intracular pressure	physical measurements	circulatory system	780	0	103	0	0	0	NA
MGBB	AFR	intracular pressure	physical measurements	endocrine/metabolic	780	0	81	0	0	0	NA
MGBB	AFR	intracular pressure	physical measurements	neurological	780	0	34	0	0	0	NA
MGBB	AFR	intracular pressure	physical measurements	pregnancy complications	780	0	20	0	0	0	NA
MGBB	AFR	intracular pressure	physical measurements	dermatologic	780	0	56	0	0	0	NA
MGBB	AFR	intracular pressure	physical measurements	musculoskeletal	780	0	62	0	0	0	NA
MGBB	AFR	intracular pressure	physical measurements	hematopoietic	780	0	20	0	0	0	NA
MGBB	AFR	intracular pressure	physical measurements	mental disorders	780	0	40	0	0	0	NA
MGBB	AFR	intracular pressure	physical measurements	injuries & poisonings	780	0	29	0	0	0	NA
MGBB	AFR	intracular pressure	physical measurements	infectious diseases	780	0	10	0	0	0	NA
MGBB	AFR	intracular pressure	physical measurements	neoplasms	780	0	27	0	0	0	NA
MGBB	AFR	intracular pressure	physical measurements	sense organs	780	0	38	0	0	0	NA
MGBB	AFR	intracular pressure	physical measurements	congenital anomalies	780	0	6	0	0	0	NA
MGBB	AFR	age-related eyesight deterioration	physical measurements	digestive	780	0	82	0	0	0	NA
MGBB	AFR	age-related eyesight deterioration	physical measurements	symptoms	780	0	26	0	0	0	NA
MGBB	AFR	age-related eyesight deterioration	physical measurements	genitourinary	780	0	89	0	0	0	NA
MGBB	AFR	age-related eyesight deterioration	physical measurements	respiratory	780	0	57	0	0	0	NA
MGBB	AFR	age-related eyesight deterioration	physical measurements	circulatory system	780	0	103	0	0	0	NA
MGBB	AFR	age-related eyesight deterioration	physical measurements	endocrine/metabolic	780	0	81	0	0	0	NA
MGBB	AFR	age-related eyesight deterioration	physical measurements	neurological	780	0	34	0	0	0	NA
MGBB	AFR	age-related eyesight deterioration	physical measurements	pregnancy complications	780	0	20	0	0	0	NA
MGBB	AFR	age-related eyesight deterioration	physical measurements	dermatologic	780	0	56	0	0	0	NA
MGBB	AFR	age-related eyesight deterioration	physical measurements	musculoskeletal	780	0	62	0	0	0	NA
MGBB	AFR	age-related eyesight deterioration	physical measurements	hematopoietic	780	0	20	0	0	0	NA
MGBB	AFR	age-related eyesight deterioration	physical measurements	mental disorders	780	0	40	0	0	0	NA
MGBB	AFR	age-related eyesight deterioration	physical measurements	injuries & poisonings	780	0	29	0	0	0	NA
MGBB	AFR	age-related eyesight deterioration	physical measurements	infectious diseases	780	0	10	0	0	0	NA
MGBB	AFR	age-related eyesight deterioration	physical measurements	neoplasms	780	0	27	0	0	0	NA
MGBB	AFR	age-related eyesight deterioration	physical measurements	sense organs	780	0	38	0	0	0	NA
MGBB	AFR	age-related eyesight deterioration	physical measurements	congenital anomalies	780	0	6	0	0	0	NA
MGBB	AFR	diabetes	clinical disease and health history	digestive	780	0	82	0	0	0	NA
MGBB	AFR	diabetes	clinical disease and health history	symptoms	780	0	26	0	0	0	NA
MGBB	AFR	diabetes	clinical disease and health history	genitourinary	780	0	89	0	0	0	NA
MGBB	AFR	diabetes	clinical disease and health history	respiratory	780	0	57	0	0	0	NA
MGBB	AFR	diabetes	clinical disease and health history	circulatory system	780	0	103	0	0	0	NA
MGBB	AFR	diabetes	clinical disease and health history	endocrine/metabolic	780	0	81	0	0	0	NA
MGBB	AFR	diabetes	clinical disease and health history	neurological	780	0	34	0	0	0	NA
MGBB	AFR	diabetes	clinical disease and health history	pregnancy complications	780	0	20	0	0	0	NA
MGBB	AFR	diabetes	clinical disease and health history	dermatologic	780	0	56	0	0	0	NA
MGBB	AFR	diabetes	clinical disease and health history	musculoskeletal	780	0	62	0	0	0	NA
MGBB	AFR	diabetes	clinical disease and health history	hematopoietic	780	0	20	0	0	0	NA
MGBB	AFR	diabetes	clinical disease and health history	mental disorders	780	0	40	0	0	0	NA
MGBB	AFR	diabetes	clinical disease and health history	injuries & poisonings	780	0	29	0	0	0	NA
MGBB	AFR	diabetes	clinical disease and health history	infectious diseases	780	0	10	0	0	0	NA
MGBB	AFR	diabetes	clinical disease and health history	neoplasms	780	0	27	0	0	0	NA
MGBB	AFR	diabetes	clinical disease and health history	sense organs	780	0	38	0	0	0	NA
MGBB	AFR	diabetes	clinical disease and health history	congenital anomalies	780	0	6	0	0	0	NA
MGBB	AFR	confortable retirement	socio-environmental context	digestive	780	0	82	0	0	0	NA
MGBB	AFR	confortable retirement	socio-environmental context	symptoms	780	0	26	0	0	0	NA
MGBB	AFR	confortable retirement	socio-environmental context	genitourinary	780	0	89	0	0	0	NA
MGBB	AFR	confortable retirement	socio-environmental context	respiratory	780	0	57	0	0	0	NA
MGBB	AFR	confortable retirement	socio-environmental context	circulatory system	780	0	103	0	0	0	NA
MGBB	AFR	confortable retirement	socio-environmental context	endocrine/metabolic	780	0	81	0	0	0	NA
MGBB	AFR	confortable retirement	socio-environmental context	neurological	780	0	34	0	0	0	NA
MGBB	AFR	confortable retirement	socio-environmental context	pregnancy complications	780	0	20	0	0	0	NA
MGBB	AFR	confortable retirement	socio-environmental context	dermatologic	780	0	56	0	0	0	NA
MGBB	AFR	confortable retirement	socio-environmental context	musculoskeletal	780	0	62	0	0	0	NA
MGBB	AFR	confortable retirement	socio-environmental context	hematopoietic	780	0	20	0	0	0	NA
MGBB	AFR	confortable retirement	socio-environmental context	mental disorders	780	0	40	0	0	0	NA
MGBB	AFR	confortable retirement	socio-environmental context	injuries & poisonings	780	0	29	0	0	0	NA
MGBB	AFR	confortable retirement	socio-environmental context	infectious diseases	780	0	10	0	0	0	NA
MGBB	AFR	confortable retirement	socio-environmental context	neoplasms	780	0	27	0	0	0	NA
MGBB	AFR	confortable retirement	socio-environmental context	sense organs	780	0	38	0	0	0	NA
MGBB	AFR	confortable retirement	socio-environmental context	congenital anomalies	780	0	6	0	0	0	NA
MGBB	AFR	inflammatory markers and poor diet	lifestyle and behavior	digestive	780	0	82	0	0	0	NA
MGBB	AFR	inflammatory markers and poor diet	lifestyle and behavior	symptoms	780	0	26	0	0	0	NA
MGBB	AFR	inflammatory markers and poor diet	lifestyle and behavior	genitourinary	780	0	89	0	0	0	NA
MGBB	AFR	inflammatory markers and poor diet	lifestyle and behavior	respiratory	780	0	57	0	0	0	NA
MGBB	AFR	inflammatory markers and poor diet	lifestyle and behavior	circulatory system	780	0	103	0	0	0	NA
MGBB	AFR	inflammatory markers and poor diet	lifestyle and behavior	endocrine/metabolic	780	0	81	0	0	0	NA
MGBB	AFR	inflammatory markers and poor diet	lifestyle and behavior	neurological	780	0	34	0	0	0	NA
MGBB	AFR	inflammatory markers and poor diet	lifestyle and behavior	pregnancy complications	780	0	20	0	0	0	NA
MGBB	AFR	inflammatory markers and poor diet	lifestyle and behavior	dermatologic	780	0	56	0	0	0	NA
MGBB	AFR	inflammatory markers and poor diet	lifestyle and behavior	musculoskeletal	780	0	62	0	0	0	NA
MGBB	AFR	inflammatory markers and poor diet	lifestyle and behavior	hematopoietic	780	0	20	0	0	0	NA
MGBB	AFR	inflammatory markers and poor diet	lifestyle and behavior	mental disorders	780	0	40	0	0	0	NA
MGBB	AFR	inflammatory markers and poor diet	lifestyle and behavior	injuries & poisonings	780	0	29	0	0	0	NA
MGBB	AFR	inflammatory markers and poor diet	lifestyle and behavior	infectious diseases	780	0	10	0	0	0	NA
MGBB	AFR	inflammatory markers and poor diet	lifestyle and behavior	neoplasms	780	0	27	0	0	0	NA
MGBB	AFR	inflammatory markers and poor diet	lifestyle and behavior	sense organs	780	0	38	0	0	0	NA
MGBB	AFR	inflammatory markers and poor diet	lifestyle and behavior	congenital anomalies	780	0	6	0	0	0	NA
MGBB	AFR	gastrointestinal issues	clinical disease and health history	digestive	780	0	82	0	0	0	NA
MGBB	AFR	gastrointestinal issues	clinical disease and health history	symptoms	780	0	26	0	0	0	NA
MGBB	AFR	gastrointestinal issues	clinical disease and health history	genitourinary	780	0	89	0	0	0	NA
MGBB	AFR	gastrointestinal issues	clinical disease and health history	respiratory	780	0	57	0	0	0	NA
MGBB	AFR	gastrointestinal issues	clinical disease and health history	circulatory system	780	0	103	0	0	0	NA
MGBB	AFR	gastrointestinal issues	clinical disease and health history	endocrine/metabolic	780	0	81	0	0	0	NA
MGBB	AFR	gastrointestinal issues	clinical disease and health history	neurological	780	0	34	0	0	0	NA
MGBB	AFR	gastrointestinal issues	clinical disease and health history	pregnancy complications	780	0	20	0	0	0	NA
MGBB	AFR	gastrointestinal issues	clinical disease and health history	dermatologic	780	0	56	0	0	0	NA
MGBB	AFR	gastrointestinal issues	clinical disease and health history	musculoskeletal	780	0	62	0	0	0	NA
MGBB	AFR	gastrointestinal issues	clinical disease and health history	hematopoietic	780	0	20	0	0	0	NA
MGBB	AFR	gastrointestinal issues	clinical disease and health history	mental disorders	780	0	40	0	0	0	NA
MGBB	AFR	gastrointestinal issues	clinical disease and health history	injuries & poisonings	780	0	29	0	0	0	NA
MGBB	AFR	gastrointestinal issues	clinical disease and health history	infectious diseases	780	0	10	0	0	0	NA
MGBB	AFR	gastrointestinal issues	clinical disease and health history	neoplasms	780	0	27	0	0	0	NA
MGBB	AFR	gastrointestinal issues	clinical disease and health history	sense organs	780	0	38	0	0	0	NA
MGBB	AFR	gastrointestinal issues	clinical disease and health history	congenital anomalies	780	0	6	0	0	0	NA
MGBB	AFR	hearing	physical measurements	digestive	780	0	82	0	0	0	NA
MGBB	AFR	hearing	physical measurements	symptoms	780	0	26	0	0	0	NA
MGBB	AFR	hearing	physical measurements	genitourinary	780	0	89	0	0	0	NA
MGBB	AFR	hearing	physical measurements	respiratory	780	0	57	0	0	0	NA
MGBB	AFR	hearing	physical measurements	circulatory system	780	0	103	0	0	0	NA
MGBB	AFR	hearing	physical measurements	endocrine/metabolic	780	0	81	0	0	0	NA
MGBB	AFR	hearing	physical measurements	neurological	780	0	34	0	0	0	NA
MGBB	AFR	hearing	physical measurements	pregnancy complications	780	0	20	0	0	0	NA
MGBB	AFR	hearing	physical measurements	dermatologic	780	0	56	0	0	0	NA
MGBB	AFR	hearing	physical measurements	musculoskeletal	780	0	62	0	0	0	NA
MGBB	AFR	hearing	physical measurements	hematopoietic	780	0	20	0	0	0	NA
MGBB	AFR	hearing	physical measurements	mental disorders	780	0	40	0	0	0	NA
MGBB	AFR	hearing	physical measurements	injuries & poisonings	780	0	29	0	0	0	NA
MGBB	AFR	hearing	physical measurements	infectious diseases	780	0	10	0	0	0	NA
MGBB	AFR	hearing	physical measurements	neoplasms	780	0	27	0	0	0	NA
MGBB	AFR	hearing	physical measurements	sense organs	780	0	38	0	0	0	NA
MGBB	AFR	hearing	physical measurements	congenital anomalies	780	0	6	0	0	0	NA
MGBB	AFR	living near London	socio-environmental context	digestive	780	0	82	0	0	0	NA
MGBB	AFR	living near London	socio-environmental context	symptoms	780	0	26	0	0	0	NA
MGBB	AFR	living near London	socio-environmental context	genitourinary	780	0	89	0	0	0	NA
MGBB	AFR	living near London	socio-environmental context	respiratory	780	0	57	0	0	0	NA
MGBB	AFR	living near London	socio-environmental context	circulatory system	780	0	103	0	0	0	NA
MGBB	AFR	living near London	socio-environmental context	endocrine/metabolic	780	0	81	0	0	0	NA
MGBB	AFR	living near London	socio-environmental context	neurological	780	0	34	0	0	0	NA
MGBB	AFR	living near London	socio-environmental context	pregnancy complications	780	0	20	0	0	0	NA
MGBB	AFR	living near London	socio-environmental context	dermatologic	780	0	56	0	0	0	NA
MGBB	AFR	living near London	socio-environmental context	musculoskeletal	780	0	62	0	0	0	NA
MGBB	AFR	living near London	socio-environmental context	hematopoietic	780	0	20	0	0	0	NA
MGBB	AFR	living near London	socio-environmental context	mental disorders	780	0	40	0	0	0	NA
MGBB	AFR	living near London	socio-environmental context	injuries & poisonings	780	0	29	0	0	0	NA
MGBB	AFR	living near London	socio-environmental context	infectious diseases	780	0	10	0	0	0	NA
MGBB	AFR	living near London	socio-environmental context	neoplasms	780	0	27	0	0	0	NA
MGBB	AFR	living near London	socio-environmental context	sense organs	780	0	38	0	0	0	NA
MGBB	AFR	living near London	socio-environmental context	congenital anomalies	780	0	6	0	0	0	NA
MGBB	AFR	cognition and processing speed	mental health and cognition	digestive	780	0	82	0	0	0	NA
MGBB	AFR	cognition and processing speed	mental health and cognition	symptoms	780	0	26	0	0	0	NA
MGBB	AFR	cognition and processing speed	mental health and cognition	genitourinary	780	0	89	0	0	0	NA
MGBB	AFR	cognition and processing speed	mental health and cognition	respiratory	780	0	57	0	0	0	NA
MGBB	AFR	cognition and processing speed	mental health and cognition	circulatory system	780	0	103	0	0	0	NA
MGBB	AFR	cognition and processing speed	mental health and cognition	endocrine/metabolic	780	0	81	0	0	0	NA
MGBB	AFR	cognition and processing speed	mental health and cognition	neurological	780	0	34	0	0	0	NA
MGBB	AFR	cognition and processing speed	mental health and cognition	pregnancy complications	780	0	20	0	0	0	NA
MGBB	AFR	cognition and processing speed	mental health and cognition	dermatologic	780	0	56	0	0	0	NA
MGBB	AFR	cognition and processing speed	mental health and cognition	musculoskeletal	780	0	62	0	0	0	NA
MGBB	AFR	cognition and processing speed	mental health and cognition	hematopoietic	780	0	20	0	0	0	NA
MGBB	AFR	cognition and processing speed	mental health and cognition	mental disorders	780	0	40	0	0	0	NA
MGBB	AFR	cognition and processing speed	mental health and cognition	injuries & poisonings	780	0	29	0	0	0	NA
MGBB	AFR	cognition and processing speed	mental health and cognition	infectious diseases	780	0	10	0	0	0	NA
MGBB	AFR	cognition and processing speed	mental health and cognition	neoplasms	780	0	27	0	0	0	NA
MGBB	AFR	cognition and processing speed	mental health and cognition	sense organs	780	0	38	0	0	0	NA
MGBB	AFR	cognition and processing speed	mental health and cognition	congenital anomalies	780	0	6	0	0	0	NA
MGBB	AFR	neutrophil and lymphocytes in blood	biomarkers	digestive	780	0	82	0	0	0	NA
MGBB	AFR	neutrophil and lymphocytes in blood	biomarkers	symptoms	780	0	26	0	0	0	NA
MGBB	AFR	neutrophil and lymphocytes in blood	biomarkers	genitourinary	780	0	89	0	0	0	NA
MGBB	AFR	neutrophil and lymphocytes in blood	biomarkers	respiratory	780	0	57	0	0	0	NA
MGBB	AFR	neutrophil and lymphocytes in blood	biomarkers	circulatory system	780	0	103	0	0	0	NA
MGBB	AFR	neutrophil and lymphocytes in blood	biomarkers	endocrine/metabolic	780	0	81	0	0	0	NA
MGBB	AFR	neutrophil and lymphocytes in blood	biomarkers	neurological	780	0	34	0	0	0	NA
MGBB	AFR	neutrophil and lymphocytes in blood	biomarkers	pregnancy complications	780	0	20	0	0	0	NA
MGBB	AFR	neutrophil and lymphocytes in blood	biomarkers	dermatologic	780	0	56	0	0	0	NA
MGBB	AFR	neutrophil and lymphocytes in blood	biomarkers	musculoskeletal	780	0	62	0	0	0	NA
MGBB	AFR	neutrophil and lymphocytes in blood	biomarkers	hematopoietic	780	0	20	0	0	0	NA
MGBB	AFR	neutrophil and lymphocytes in blood	biomarkers	mental disorders	780	0	40	0	0	0	NA
MGBB	AFR	neutrophil and lymphocytes in blood	biomarkers	injuries & poisonings	780	0	29	0	0	0	NA
MGBB	AFR	neutrophil and lymphocytes in blood	biomarkers	infectious diseases	780	0	10	0	0	0	NA
MGBB	AFR	neutrophil and lymphocytes in blood	biomarkers	neoplasms	780	0	27	0	0	0	NA
MGBB	AFR	neutrophil and lymphocytes in blood	biomarkers	sense organs	780	0	38	0	0	0	NA
MGBB	AFR	neutrophil and lymphocytes in blood	biomarkers	congenital anomalies	780	0	6	0	0	0	NA
MGBB	AFR	handedness	lifestyle and behavior	digestive	780	0	82	0	0	0	NA
MGBB	AFR	handedness	lifestyle and behavior	symptoms	780	0	26	0	0	0	NA
MGBB	AFR	handedness	lifestyle and behavior	genitourinary	780	0	89	0	0	0	NA
MGBB	AFR	handedness	lifestyle and behavior	respiratory	780	0	57	0	0	0	NA
MGBB	AFR	handedness	lifestyle and behavior	circulatory system	780	0	103	0	0	0	NA
MGBB	AFR	handedness	lifestyle and behavior	endocrine/metabolic	780	0	81	0	0	0	NA
MGBB	AFR	handedness	lifestyle and behavior	neurological	780	0	34	0	0	0	NA
MGBB	AFR	handedness	lifestyle and behavior	pregnancy complications	780	0	20	0	0	0	NA
MGBB	AFR	handedness	lifestyle and behavior	dermatologic	780	0	56	0	0	0	NA
MGBB	AFR	handedness	lifestyle and behavior	musculoskeletal	780	0	62	0	0	0	NA
MGBB	AFR	handedness	lifestyle and behavior	hematopoietic	780	0	20	0	0	0	NA
MGBB	AFR	handedness	lifestyle and behavior	mental disorders	780	0	40	0	0	0	NA
MGBB	AFR	handedness	lifestyle and behavior	injuries & poisonings	780	0	29	0	0	0	NA
MGBB	AFR	handedness	lifestyle and behavior	infectious diseases	780	0	10	0	0	0	NA
MGBB	AFR	handedness	lifestyle and behavior	neoplasms	780	0	27	0	0	0	NA
MGBB	AFR	handedness	lifestyle and behavior	sense organs	780	0	38	0	0	0	NA
MGBB	AFR	handedness	lifestyle and behavior	congenital anomalies	780	0	6	0	0	0	NA
MGBB	AMR	anxiety and nervousness	mental health and cognition	digestive	731	0	81	0	0	0	NA
MGBB	AMR	anxiety and nervousness	mental health and cognition	symptoms	731	0	23	0	0	0	NA
MGBB	AMR	anxiety and nervousness	mental health and cognition	genitourinary	731	0	89	0	0	0	NA
MGBB	AMR	anxiety and nervousness	mental health and cognition	respiratory	731	0	51	0	0	0	NA
MGBB	AMR	anxiety and nervousness	mental health and cognition	circulatory system	731	0	89	0	0	0	NA
MGBB	AMR	anxiety and nervousness	mental health and cognition	endocrine/metabolic	731	0	71	0	0	0	NA
MGBB	AMR	anxiety and nervousness	mental health and cognition	neurological	731	0	33	0	0	0	NA
MGBB	AMR	anxiety and nervousness	mental health and cognition	pregnancy complications	731	0	25	0	0	0	NA
MGBB	AMR	anxiety and nervousness	mental health and cognition	dermatologic	731	0	53	0	0	0	NA
MGBB	AMR	anxiety and nervousness	mental health and cognition	musculoskeletal	731	0	54	0	0	0	NA
MGBB	AMR	anxiety and nervousness	mental health and cognition	hematopoietic	731	0	17	0	0	0	NA
MGBB	AMR	anxiety and nervousness	mental health and cognition	mental disorders	731	0	40	0	0	0	NA
MGBB	AMR	anxiety and nervousness	mental health and cognition	injuries & poisonings	731	0	28	0	0	0	NA
MGBB	AMR	anxiety and nervousness	mental health and cognition	infectious diseases	731	0	10	0	0	0	NA
MGBB	AMR	anxiety and nervousness	mental health and cognition	neoplasms	731	0	23	0	0	0	NA
MGBB	AMR	anxiety and nervousness	mental health and cognition	sense organs	731	0	37	0	0	0	NA
MGBB	AMR	anxiety and nervousness	mental health and cognition	congenital anomalies	731	0	7	0	0	0	NA
MGBB	AMR	depressive symptomatology	mental health and cognition	digestive	731	0	81	0	0	0	NA
MGBB	AMR	depressive symptomatology	mental health and cognition	symptoms	731	0	23	0	0	0	NA
MGBB	AMR	depressive symptomatology	mental health and cognition	genitourinary	731	0	89	0	0	0	NA
MGBB	AMR	depressive symptomatology	mental health and cognition	respiratory	731	0	51	0	0	0	NA
MGBB	AMR	depressive symptomatology	mental health and cognition	circulatory system	731	0	89	0	0	0	NA
MGBB	AMR	depressive symptomatology	mental health and cognition	endocrine/metabolic	731	0	71	0	0	0	NA
MGBB	AMR	depressive symptomatology	mental health and cognition	neurological	731	0	33	0	0	0	NA
MGBB	AMR	depressive symptomatology	mental health and cognition	pregnancy complications	731	0	25	0	0	0	NA
MGBB	AMR	depressive symptomatology	mental health and cognition	dermatologic	731	0	53	0	0	0	NA
MGBB	AMR	depressive symptomatology	mental health and cognition	musculoskeletal	731	0	54	0	0	0	NA
MGBB	AMR	depressive symptomatology	mental health and cognition	hematopoietic	731	0	17	0	0	0	NA
MGBB	AMR	depressive symptomatology	mental health and cognition	mental disorders	731	0	40	0	0	0	NA
MGBB	AMR	depressive symptomatology	mental health and cognition	injuries & poisonings	731	0	28	0	0	0	NA
MGBB	AMR	depressive symptomatology	mental health and cognition	infectious diseases	731	0	10	0	0	0	NA
MGBB	AMR	depressive symptomatology	mental health and cognition	neoplasms	731	0	23	0	0	0	NA
MGBB	AMR	depressive symptomatology	mental health and cognition	sense organs	731	0	37	0	0	0	NA
MGBB	AMR	depressive symptomatology	mental health and cognition	congenital anomalies	731	0	7	0	0	0	NA
MGBB	AMR	clinical anxiety and depression	mental health and cognition	digestive	731	0	81	0	0	0	NA
MGBB	AMR	clinical anxiety and depression	mental health and cognition	symptoms	731	0	23	0	0	0	NA
MGBB	AMR	clinical anxiety and depression	mental health and cognition	genitourinary	731	0	89	0	0	0	NA
MGBB	AMR	clinical anxiety and depression	mental health and cognition	respiratory	731	0	51	0	0	0	NA
MGBB	AMR	clinical anxiety and depression	mental health and cognition	circulatory system	731	0	89	0	0	0	NA
MGBB	AMR	clinical anxiety and depression	mental health and cognition	endocrine/metabolic	731	0	71	0	0	0	NA
MGBB	AMR	clinical anxiety and depression	mental health and cognition	neurological	731	0	33	0	0	0	NA
MGBB	AMR	clinical anxiety and depression	mental health and cognition	pregnancy complications	731	0	25	0	0	0	NA
MGBB	AMR	clinical anxiety and depression	mental health and cognition	dermatologic	731	0	53	0	0	0	NA
MGBB	AMR	clinical anxiety and depression	mental health and cognition	musculoskeletal	731	0	54	0	0	0	NA
MGBB	AMR	clinical anxiety and depression	mental health and cognition	hematopoietic	731	0	17	0	0	0	NA
MGBB	AMR	clinical anxiety and depression	mental health and cognition	mental disorders	731	0	40	0	0	0	NA
MGBB	AMR	clinical anxiety and depression	mental health and cognition	injuries & poisonings	731	0	28	0	0	0	NA
MGBB	AMR	clinical anxiety and depression	mental health and cognition	infectious diseases	731	0	10	0	0	0	NA
MGBB	AMR	clinical anxiety and depression	mental health and cognition	neoplasms	731	0	23	0	0	0	NA
MGBB	AMR	clinical anxiety and depression	mental health and cognition	sense organs	731	0	37	0	0	0	NA
MGBB	AMR	clinical anxiety and depression	mental health and cognition	congenital anomalies	731	0	7	0	0	0	NA
MGBB	AMR	urbanicity	socio-environmental context	digestive	731	0	81	0	0	0	NA
MGBB	AMR	urbanicity	socio-environmental context	symptoms	731	0	23	0	0	0	NA
MGBB	AMR	urbanicity	socio-environmental context	genitourinary	731	0	89	0	0	0	NA
MGBB	AMR	urbanicity	socio-environmental context	respiratory	731	0	51	0	0	0	NA
MGBB	AMR	urbanicity	socio-environmental context	circulatory system	731	0	89	0	0	0	NA
MGBB	AMR	urbanicity	socio-environmental context	endocrine/metabolic	731	0	71	0	0	0	NA
MGBB	AMR	urbanicity	socio-environmental context	neurological	731	0	33	0	0	0	NA
MGBB	AMR	urbanicity	socio-environmental context	pregnancy complications	731	0	25	0	0	0	NA
MGBB	AMR	urbanicity	socio-environmental context	dermatologic	731	0	53	0	0	0	NA
MGBB	AMR	urbanicity	socio-environmental context	musculoskeletal	731	0	54	0	0	0	NA
MGBB	AMR	urbanicity	socio-environmental context	hematopoietic	731	0	17	0	0	0	NA
MGBB	AMR	urbanicity	socio-environmental context	mental disorders	731	0	40	0	0	0	NA
MGBB	AMR	urbanicity	socio-environmental context	injuries & poisonings	731	0	28	0	0	0	NA
MGBB	AMR	urbanicity	socio-environmental context	infectious diseases	731	0	10	0	0	0	NA
MGBB	AMR	urbanicity	socio-environmental context	neoplasms	731	0	23	0	0	0	NA
MGBB	AMR	urbanicity	socio-environmental context	sense organs	731	0	37	0	0	0	NA
MGBB	AMR	urbanicity	socio-environmental context	congenital anomalies	731	0	7	0	0	0	NA
MGBB	AMR	occupation and workplace environment	socio-environmental context	digestive	731	0	81	0	0	0	NA
MGBB	AMR	occupation and workplace environment	socio-environmental context	symptoms	731	0	23	0	0	0	NA
MGBB	AMR	occupation and workplace environment	socio-environmental context	genitourinary	731	0	89	0	0	0	NA
MGBB	AMR	occupation and workplace environment	socio-environmental context	respiratory	731	0	51	0	0	0	NA
MGBB	AMR	occupation and workplace environment	socio-environmental context	circulatory system	731	0	89	0	0	0	NA
MGBB	AMR	occupation and workplace environment	socio-environmental context	endocrine/metabolic	731	0	71	0	0	0	NA
MGBB	AMR	occupation and workplace environment	socio-environmental context	neurological	731	0	33	0	0	0	NA
MGBB	AMR	occupation and workplace environment	socio-environmental context	pregnancy complications	731	0	25	0	0	0	NA
MGBB	AMR	occupation and workplace environment	socio-environmental context	dermatologic	731	0	53	0	0	0	NA
MGBB	AMR	occupation and workplace environment	socio-environmental context	musculoskeletal	731	0	54	0	0	0	NA
MGBB	AMR	occupation and workplace environment	socio-environmental context	hematopoietic	731	0	17	0	0	0	NA
MGBB	AMR	occupation and workplace environment	socio-environmental context	mental disorders	731	0	40	0	0	0	NA
MGBB	AMR	occupation and workplace environment	socio-environmental context	injuries & poisonings	731	0	28	0	0	0	NA
MGBB	AMR	occupation and workplace environment	socio-environmental context	infectious diseases	731	0	10	0	0	0	NA
MGBB	AMR	occupation and workplace environment	socio-environmental context	neoplasms	731	0	23	0	0	0	NA
MGBB	AMR	occupation and workplace environment	socio-environmental context	sense organs	731	0	37	0	0	0	NA
MGBB	AMR	occupation and workplace environment	socio-environmental context	congenital anomalies	731	0	7	0	0	0	NA
MGBB	AMR	smoking and associated risk behaviors	lifestyle and behavior	digestive	731	0	81	0	0	0	NA
MGBB	AMR	smoking and associated risk behaviors	lifestyle and behavior	symptoms	731	0	23	0	0	0	NA
MGBB	AMR	smoking and associated risk behaviors	lifestyle and behavior	genitourinary	731	0	89	0	0	0	NA
MGBB	AMR	smoking and associated risk behaviors	lifestyle and behavior	respiratory	731	0	51	0	0	0	NA
MGBB	AMR	smoking and associated risk behaviors	lifestyle and behavior	circulatory system	731	0	89	0	0	0	NA
MGBB	AMR	smoking and associated risk behaviors	lifestyle and behavior	endocrine/metabolic	731	0	71	0	0	0	NA
MGBB	AMR	smoking and associated risk behaviors	lifestyle and behavior	neurological	731	0	33	0	0	0	NA
MGBB	AMR	smoking and associated risk behaviors	lifestyle and behavior	pregnancy complications	731	0	25	0	0	0	NA
MGBB	AMR	smoking and associated risk behaviors	lifestyle and behavior	dermatologic	731	0	53	0	0	0	NA
MGBB	AMR	smoking and associated risk behaviors	lifestyle and behavior	musculoskeletal	731	0	54	0	0	0	NA
MGBB	AMR	smoking and associated risk behaviors	lifestyle and behavior	hematopoietic	731	0	17	0	0	0	NA
MGBB	AMR	smoking and associated risk behaviors	lifestyle and behavior	mental disorders	731	0	40	0	0	0	NA
MGBB	AMR	smoking and associated risk behaviors	lifestyle and behavior	injuries & poisonings	731	0	28	0	0	0	NA
MGBB	AMR	smoking and associated risk behaviors	lifestyle and behavior	infectious diseases	731	0	10	0	0	0	NA
MGBB	AMR	smoking and associated risk behaviors	lifestyle and behavior	neoplasms	731	0	23	0	0	0	NA
MGBB	AMR	smoking and associated risk behaviors	lifestyle and behavior	sense organs	731	0	37	0	0	0	NA
MGBB	AMR	smoking and associated risk behaviors	lifestyle and behavior	congenital anomalies	731	0	7	0	0	0	NA
MGBB	AMR	BMI and adiposity	physical measurements	endocrine/metabolic	731	5	71	4	0.485636	0.436065	5.32195
MGBB	AMR	BMI and adiposity	physical measurements	neurological	731	5	33	1	0.225718	0.214347	1.6724
MGBB	AMR	BMI and adiposity	physical measurements	congenital anomalies	731	5	7	0	0.0478796	0.0471613	-0.220474
MGBB	AMR	BMI and adiposity	physical measurements	infectious diseases	731	5	10	0	0.0683995	0.0670941	-0.264065
MGBB	AMR	BMI and adiposity	physical measurements	hematopoietic	731	5	17	0	0.116279	0.112953	-0.345982
MGBB	AMR	BMI and adiposity	physical measurements	symptoms	731	5	23	0	0.157319	0.151534	-0.404134
MGBB	AMR	BMI and adiposity	physical measurements	neoplasms	731	5	23	0	0.157319	0.151534	-0.404134
MGBB	AMR	BMI and adiposity	physical measurements	pregnancy complications	731	5	25	0	0.170999	0.164246	-0.421935
MGBB	AMR	BMI and adiposity	physical measurements	injuries & poisonings	731	5	28	0	0.191518	0.183173	-0.447486
MGBB	AMR	BMI and adiposity	physical measurements	sense organs	731	5	37	0	0.253078	0.238952	-0.517725
MGBB	AMR	BMI and adiposity	physical measurements	mental disorders	731	5	40	0	0.273598	0.25721	-0.539472
MGBB	AMR	BMI and adiposity	physical measurements	respiratory	731	5	51	0	0.348837	0.322722	-0.614057
MGBB	AMR	BMI and adiposity	physical measurements	dermatologic	731	5	53	0	0.362517	0.334391	-0.626904
MGBB	AMR	BMI and adiposity	physical measurements	musculoskeletal	731	5	54	0	0.369357	0.340198	-0.633258
MGBB	AMR	BMI and adiposity	physical measurements	digestive	731	5	81	0	0.554036	0.489945	-0.791524
MGBB	AMR	BMI and adiposity	physical measurements	genitourinary	731	5	89	0	0.608755	0.531709	-0.834844
MGBB	AMR	BMI and adiposity	physical measurements	circulatory system	731	5	89	0	0.608755	0.531709	-0.834844
MGBB	AMR	trauma	mental health and cognition	digestive	731	0	81	0	0	0	NA
MGBB	AMR	trauma	mental health and cognition	symptoms	731	0	23	0	0	0	NA
MGBB	AMR	trauma	mental health and cognition	genitourinary	731	0	89	0	0	0	NA
MGBB	AMR	trauma	mental health and cognition	respiratory	731	0	51	0	0	0	NA
MGBB	AMR	trauma	mental health and cognition	circulatory system	731	0	89	0	0	0	NA
MGBB	AMR	trauma	mental health and cognition	endocrine/metabolic	731	0	71	0	0	0	NA
MGBB	AMR	trauma	mental health and cognition	neurological	731	0	33	0	0	0	NA
MGBB	AMR	trauma	mental health and cognition	pregnancy complications	731	0	25	0	0	0	NA
MGBB	AMR	trauma	mental health and cognition	dermatologic	731	0	53	0	0	0	NA
MGBB	AMR	trauma	mental health and cognition	musculoskeletal	731	0	54	0	0	0	NA
MGBB	AMR	trauma	mental health and cognition	hematopoietic	731	0	17	0	0	0	NA
MGBB	AMR	trauma	mental health and cognition	mental disorders	731	0	40	0	0	0	NA
MGBB	AMR	trauma	mental health and cognition	injuries & poisonings	731	0	28	0	0	0	NA
MGBB	AMR	trauma	mental health and cognition	infectious diseases	731	0	10	0	0	0	NA
MGBB	AMR	trauma	mental health and cognition	neoplasms	731	0	23	0	0	0	NA
MGBB	AMR	trauma	mental health and cognition	sense organs	731	0	37	0	0	0	NA
MGBB	AMR	trauma	mental health and cognition	congenital anomalies	731	0	7	0	0	0	NA
MGBB	AMR	educational attainment	socio-environmental context	respiratory	731	1	51	1	0.0697674	0.0648999	3.65148
MGBB	AMR	educational attainment	socio-environmental context	congenital anomalies	731	1	7	0	0.00957592	0.00948423	-0.0983286
MGBB	AMR	educational attainment	socio-environmental context	infectious diseases	731	1	10	0	0.0136799	0.0134927	-0.117769
MGBB	AMR	educational attainment	socio-environmental context	hematopoietic	731	1	17	0	0.0232558	0.022715	-0.154303
MGBB	AMR	educational attainment	socio-environmental context	symptoms	731	1	23	0	0.0314637	0.0304738	-0.180238
MGBB	AMR	educational attainment	socio-environmental context	neoplasms	731	1	23	0	0.0314637	0.0304738	-0.180238
MGBB	AMR	educational attainment	socio-environmental context	pregnancy complications	731	1	25	0	0.0341997	0.0330301	-0.188177
MGBB	AMR	educational attainment	socio-environmental context	injuries & poisonings	731	1	28	0	0.0383037	0.0368365	-0.199573
MGBB	AMR	educational attainment	socio-environmental context	neurological	731	1	33	0	0.0451436	0.0431057	-0.217435
MGBB	AMR	educational attainment	socio-environmental context	sense organs	731	1	37	0	0.0506156	0.0480537	-0.230899
MGBB	AMR	educational attainment	socio-environmental context	mental disorders	731	1	40	0	0.0547196	0.0517253	-0.240597
MGBB	AMR	educational attainment	socio-environmental context	dermatologic	731	1	53	0	0.0725034	0.0672467	-0.279591
MGBB	AMR	educational attainment	socio-environmental context	musculoskeletal	731	1	54	0	0.0738714	0.0684144	-0.282425
MGBB	AMR	educational attainment	socio-environmental context	endocrine/metabolic	731	1	71	0	0.0971272	0.0876935	-0.327987
MGBB	AMR	educational attainment	socio-environmental context	digestive	731	1	81	0	0.110807	0.0985289	-0.353009
MGBB	AMR	educational attainment	socio-environmental context	genitourinary	731	1	89	0	0.121751	0.106928	-0.372329
MGBB	AMR	educational attainment	socio-environmental context	circulatory system	731	1	89	0	0.121751	0.106928	-0.372329
MGBB	AMR	respiratory disease	clinical disease and health history	digestive	731	0	81	0	0	0	NA
MGBB	AMR	respiratory disease	clinical disease and health history	symptoms	731	0	23	0	0	0	NA
MGBB	AMR	respiratory disease	clinical disease and health history	genitourinary	731	0	89	0	0	0	NA
MGBB	AMR	respiratory disease	clinical disease and health history	respiratory	731	0	51	0	0	0	NA
MGBB	AMR	respiratory disease	clinical disease and health history	circulatory system	731	0	89	0	0	0	NA
MGBB	AMR	respiratory disease	clinical disease and health history	endocrine/metabolic	731	0	71	0	0	0	NA
MGBB	AMR	respiratory disease	clinical disease and health history	neurological	731	0	33	0	0	0	NA
MGBB	AMR	respiratory disease	clinical disease and health history	pregnancy complications	731	0	25	0	0	0	NA
MGBB	AMR	respiratory disease	clinical disease and health history	dermatologic	731	0	53	0	0	0	NA
MGBB	AMR	respiratory disease	clinical disease and health history	musculoskeletal	731	0	54	0	0	0	NA
MGBB	AMR	respiratory disease	clinical disease and health history	hematopoietic	731	0	17	0	0	0	NA
MGBB	AMR	respiratory disease	clinical disease and health history	mental disorders	731	0	40	0	0	0	NA
MGBB	AMR	respiratory disease	clinical disease and health history	injuries & poisonings	731	0	28	0	0	0	NA
MGBB	AMR	respiratory disease	clinical disease and health history	infectious diseases	731	0	10	0	0	0	NA
MGBB	AMR	respiratory disease	clinical disease and health history	neoplasms	731	0	23	0	0	0	NA
MGBB	AMR	respiratory disease	clinical disease and health history	sense organs	731	0	37	0	0	0	NA
MGBB	AMR	respiratory disease	clinical disease and health history	congenital anomalies	731	0	7	0	0	0	NA
MGBB	AMR	hypertension	clinical disease and health history	circulatory system	731	2	89	2	0.243502	0.213562	3.80089
MGBB	AMR	hypertension	clinical disease and health history	congenital anomalies	731	2	7	0	0.0191519	0.0189425	-0.139153
MGBB	AMR	hypertension	clinical disease and health history	infectious diseases	731	2	10	0	0.0273598	0.0269485	-0.166665
MGBB	AMR	hypertension	clinical disease and health history	hematopoietic	731	2	17	0	0.0465116	0.0453677	-0.218367
MGBB	AMR	hypertension	clinical disease and health history	symptoms	731	2	23	0	0.0629275	0.0608641	-0.25507
MGBB	AMR	hypertension	clinical disease and health history	neoplasms	731	2	23	0	0.0629275	0.0608641	-0.25507
MGBB	AMR	hypertension	clinical disease and health history	pregnancy complications	731	2	25	0	0.0683995	0.0659697	-0.266306
MGBB	AMR	hypertension	clinical disease and health history	injuries & poisonings	731	2	28	0	0.0766074	0.0735721	-0.282432
MGBB	AMR	hypertension	clinical disease and health history	neurological	731	2	33	0	0.0902873	0.0860933	-0.30771
MGBB	AMR	hypertension	clinical disease and health history	sense organs	731	2	37	0	0.101231	0.0959757	-0.326764
MGBB	AMR	hypertension	clinical disease and health history	mental disorders	731	2	40	0	0.109439	0.103309	-0.340489
MGBB	AMR	hypertension	clinical disease and health history	respiratory	731	2	51	0	0.139535	0.129622	-0.387564
MGBB	AMR	hypertension	clinical disease and health history	dermatologic	731	2	53	0	0.145007	0.134309	-0.395672
MGBB	AMR	hypertension	clinical disease and health history	musculoskeletal	731	2	54	0	0.147743	0.136641	-0.399683
MGBB	AMR	hypertension	clinical disease and health history	endocrine/metabolic	731	2	71	0	0.194254	0.175147	-0.464162
MGBB	AMR	hypertension	clinical disease and health history	digestive	731	2	81	0	0.221614	0.196788	-0.499572
MGBB	AMR	hypertension	clinical disease and health history	genitourinary	731	2	89	0	0.243502	0.213562	-0.526914
MGBB	AMR	use of dietory supplement	clinical disease and health history	digestive	731	0	81	0	0	0	NA
MGBB	AMR	use of dietory supplement	clinical disease and health history	symptoms	731	0	23	0	0	0	NA
MGBB	AMR	use of dietory supplement	clinical disease and health history	genitourinary	731	0	89	0	0	0	NA
MGBB	AMR	use of dietory supplement	clinical disease and health history	respiratory	731	0	51	0	0	0	NA
MGBB	AMR	use of dietory supplement	clinical disease and health history	circulatory system	731	0	89	0	0	0	NA
MGBB	AMR	use of dietory supplement	clinical disease and health history	endocrine/metabolic	731	0	71	0	0	0	NA
MGBB	AMR	use of dietory supplement	clinical disease and health history	neurological	731	0	33	0	0	0	NA
MGBB	AMR	use of dietory supplement	clinical disease and health history	pregnancy complications	731	0	25	0	0	0	NA
MGBB	AMR	use of dietory supplement	clinical disease and health history	dermatologic	731	0	53	0	0	0	NA
MGBB	AMR	use of dietory supplement	clinical disease and health history	musculoskeletal	731	0	54	0	0	0	NA
MGBB	AMR	use of dietory supplement	clinical disease and health history	hematopoietic	731	0	17	0	0	0	NA
MGBB	AMR	use of dietory supplement	clinical disease and health history	mental disorders	731	0	40	0	0	0	NA
MGBB	AMR	use of dietory supplement	clinical disease and health history	injuries & poisonings	731	0	28	0	0	0	NA
MGBB	AMR	use of dietory supplement	clinical disease and health history	infectious diseases	731	0	10	0	0	0	NA
MGBB	AMR	use of dietory supplement	clinical disease and health history	neoplasms	731	0	23	0	0	0	NA
MGBB	AMR	use of dietory supplement	clinical disease and health history	sense organs	731	0	37	0	0	0	NA
MGBB	AMR	use of dietory supplement	clinical disease and health history	congenital anomalies	731	0	7	0	0	0	NA
MGBB	AMR	joint pain	clinical disease and health history	digestive	731	0	81	0	0	0	NA
MGBB	AMR	joint pain	clinical disease and health history	symptoms	731	0	23	0	0	0	NA
MGBB	AMR	joint pain	clinical disease and health history	genitourinary	731	0	89	0	0	0	NA
MGBB	AMR	joint pain	clinical disease and health history	respiratory	731	0	51	0	0	0	NA
MGBB	AMR	joint pain	clinical disease and health history	circulatory system	731	0	89	0	0	0	NA
MGBB	AMR	joint pain	clinical disease and health history	endocrine/metabolic	731	0	71	0	0	0	NA
MGBB	AMR	joint pain	clinical disease and health history	neurological	731	0	33	0	0	0	NA
MGBB	AMR	joint pain	clinical disease and health history	pregnancy complications	731	0	25	0	0	0	NA
MGBB	AMR	joint pain	clinical disease and health history	dermatologic	731	0	53	0	0	0	NA
MGBB	AMR	joint pain	clinical disease and health history	musculoskeletal	731	0	54	0	0	0	NA
MGBB	AMR	joint pain	clinical disease and health history	hematopoietic	731	0	17	0	0	0	NA
MGBB	AMR	joint pain	clinical disease and health history	mental disorders	731	0	40	0	0	0	NA
MGBB	AMR	joint pain	clinical disease and health history	injuries & poisonings	731	0	28	0	0	0	NA
MGBB	AMR	joint pain	clinical disease and health history	infectious diseases	731	0	10	0	0	0	NA
MGBB	AMR	joint pain	clinical disease and health history	neoplasms	731	0	23	0	0	0	NA
MGBB	AMR	joint pain	clinical disease and health history	sense organs	731	0	37	0	0	0	NA
MGBB	AMR	joint pain	clinical disease and health history	congenital anomalies	731	0	7	0	0	0	NA
MGBB	AMR	social and economic stability	socio-environmental context	digestive	731	0	81	0	0	0	NA
MGBB	AMR	social and economic stability	socio-environmental context	symptoms	731	0	23	0	0	0	NA
MGBB	AMR	social and economic stability	socio-environmental context	genitourinary	731	0	89	0	0	0	NA
MGBB	AMR	social and economic stability	socio-environmental context	respiratory	731	0	51	0	0	0	NA
MGBB	AMR	social and economic stability	socio-environmental context	circulatory system	731	0	89	0	0	0	NA
MGBB	AMR	social and economic stability	socio-environmental context	endocrine/metabolic	731	0	71	0	0	0	NA
MGBB	AMR	social and economic stability	socio-environmental context	neurological	731	0	33	0	0	0	NA
MGBB	AMR	social and economic stability	socio-environmental context	pregnancy complications	731	0	25	0	0	0	NA
MGBB	AMR	social and economic stability	socio-environmental context	dermatologic	731	0	53	0	0	0	NA
MGBB	AMR	social and economic stability	socio-environmental context	musculoskeletal	731	0	54	0	0	0	NA
MGBB	AMR	social and economic stability	socio-environmental context	hematopoietic	731	0	17	0	0	0	NA
MGBB	AMR	social and economic stability	socio-environmental context	mental disorders	731	0	40	0	0	0	NA
MGBB	AMR	social and economic stability	socio-environmental context	injuries & poisonings	731	0	28	0	0	0	NA
MGBB	AMR	social and economic stability	socio-environmental context	infectious diseases	731	0	10	0	0	0	NA
MGBB	AMR	social and economic stability	socio-environmental context	neoplasms	731	0	23	0	0	0	NA
MGBB	AMR	social and economic stability	socio-environmental context	sense organs	731	0	37	0	0	0	NA
MGBB	AMR	social and economic stability	socio-environmental context	congenital anomalies	731	0	7	0	0	0	NA
MGBB	AMR	CAD	clinical disease and health history	digestive	731	0	81	0	0	0	NA
MGBB	AMR	CAD	clinical disease and health history	symptoms	731	0	23	0	0	0	NA
MGBB	AMR	CAD	clinical disease and health history	genitourinary	731	0	89	0	0	0	NA
MGBB	AMR	CAD	clinical disease and health history	respiratory	731	0	51	0	0	0	NA
MGBB	AMR	CAD	clinical disease and health history	circulatory system	731	0	89	0	0	0	NA
MGBB	AMR	CAD	clinical disease and health history	endocrine/metabolic	731	0	71	0	0	0	NA
MGBB	AMR	CAD	clinical disease and health history	neurological	731	0	33	0	0	0	NA
MGBB	AMR	CAD	clinical disease and health history	pregnancy complications	731	0	25	0	0	0	NA
MGBB	AMR	CAD	clinical disease and health history	dermatologic	731	0	53	0	0	0	NA
MGBB	AMR	CAD	clinical disease and health history	musculoskeletal	731	0	54	0	0	0	NA
MGBB	AMR	CAD	clinical disease and health history	hematopoietic	731	0	17	0	0	0	NA
MGBB	AMR	CAD	clinical disease and health history	mental disorders	731	0	40	0	0	0	NA
MGBB	AMR	CAD	clinical disease and health history	injuries & poisonings	731	0	28	0	0	0	NA
MGBB	AMR	CAD	clinical disease and health history	infectious diseases	731	0	10	0	0	0	NA
MGBB	AMR	CAD	clinical disease and health history	neoplasms	731	0	23	0	0	0	NA
MGBB	AMR	CAD	clinical disease and health history	sense organs	731	0	37	0	0	0	NA
MGBB	AMR	CAD	clinical disease and health history	congenital anomalies	731	0	7	0	0	0	NA
MGBB	AMR	office and retain occupation	socio-environmental context	digestive	731	0	81	0	0	0	NA
MGBB	AMR	office and retain occupation	socio-environmental context	symptoms	731	0	23	0	0	0	NA
MGBB	AMR	office and retain occupation	socio-environmental context	genitourinary	731	0	89	0	0	0	NA
MGBB	AMR	office and retain occupation	socio-environmental context	respiratory	731	0	51	0	0	0	NA
MGBB	AMR	office and retain occupation	socio-environmental context	circulatory system	731	0	89	0	0	0	NA
MGBB	AMR	office and retain occupation	socio-environmental context	endocrine/metabolic	731	0	71	0	0	0	NA
MGBB	AMR	office and retain occupation	socio-environmental context	neurological	731	0	33	0	0	0	NA
MGBB	AMR	office and retain occupation	socio-environmental context	pregnancy complications	731	0	25	0	0	0	NA
MGBB	AMR	office and retain occupation	socio-environmental context	dermatologic	731	0	53	0	0	0	NA
MGBB	AMR	office and retain occupation	socio-environmental context	musculoskeletal	731	0	54	0	0	0	NA
MGBB	AMR	office and retain occupation	socio-environmental context	hematopoietic	731	0	17	0	0	0	NA
MGBB	AMR	office and retain occupation	socio-environmental context	mental disorders	731	0	40	0	0	0	NA
MGBB	AMR	office and retain occupation	socio-environmental context	injuries & poisonings	731	0	28	0	0	0	NA
MGBB	AMR	office and retain occupation	socio-environmental context	infectious diseases	731	0	10	0	0	0	NA
MGBB	AMR	office and retain occupation	socio-environmental context	neoplasms	731	0	23	0	0	0	NA
MGBB	AMR	office and retain occupation	socio-environmental context	sense organs	731	0	37	0	0	0	NA
MGBB	AMR	office and retain occupation	socio-environmental context	congenital anomalies	731	0	7	0	0	0	NA
MGBB	AMR	chrnoic pain	clinical disease and health history	digestive	731	0	81	0	0	0	NA
MGBB	AMR	chrnoic pain	clinical disease and health history	symptoms	731	0	23	0	0	0	NA
MGBB	AMR	chrnoic pain	clinical disease and health history	genitourinary	731	0	89	0	0	0	NA
MGBB	AMR	chrnoic pain	clinical disease and health history	respiratory	731	0	51	0	0	0	NA
MGBB	AMR	chrnoic pain	clinical disease and health history	circulatory system	731	0	89	0	0	0	NA
MGBB	AMR	chrnoic pain	clinical disease and health history	endocrine/metabolic	731	0	71	0	0	0	NA
MGBB	AMR	chrnoic pain	clinical disease and health history	neurological	731	0	33	0	0	0	NA
MGBB	AMR	chrnoic pain	clinical disease and health history	pregnancy complications	731	0	25	0	0	0	NA
MGBB	AMR	chrnoic pain	clinical disease and health history	dermatologic	731	0	53	0	0	0	NA
MGBB	AMR	chrnoic pain	clinical disease and health history	musculoskeletal	731	0	54	0	0	0	NA
MGBB	AMR	chrnoic pain	clinical disease and health history	hematopoietic	731	0	17	0	0	0	NA
MGBB	AMR	chrnoic pain	clinical disease and health history	mental disorders	731	0	40	0	0	0	NA
MGBB	AMR	chrnoic pain	clinical disease and health history	injuries & poisonings	731	0	28	0	0	0	NA
MGBB	AMR	chrnoic pain	clinical disease and health history	infectious diseases	731	0	10	0	0	0	NA
MGBB	AMR	chrnoic pain	clinical disease and health history	neoplasms	731	0	23	0	0	0	NA
MGBB	AMR	chrnoic pain	clinical disease and health history	sense organs	731	0	37	0	0	0	NA
MGBB	AMR	chrnoic pain	clinical disease and health history	congenital anomalies	731	0	7	0	0	0	NA
MGBB	AMR	bone density	physical measurements	digestive	731	0	81	0	0	0	NA
MGBB	AMR	bone density	physical measurements	symptoms	731	0	23	0	0	0	NA
MGBB	AMR	bone density	physical measurements	genitourinary	731	0	89	0	0	0	NA
MGBB	AMR	bone density	physical measurements	respiratory	731	0	51	0	0	0	NA
MGBB	AMR	bone density	physical measurements	circulatory system	731	0	89	0	0	0	NA
MGBB	AMR	bone density	physical measurements	endocrine/metabolic	731	0	71	0	0	0	NA
MGBB	AMR	bone density	physical measurements	neurological	731	0	33	0	0	0	NA
MGBB	AMR	bone density	physical measurements	pregnancy complications	731	0	25	0	0	0	NA
MGBB	AMR	bone density	physical measurements	dermatologic	731	0	53	0	0	0	NA
MGBB	AMR	bone density	physical measurements	musculoskeletal	731	0	54	0	0	0	NA
MGBB	AMR	bone density	physical measurements	hematopoietic	731	0	17	0	0	0	NA
MGBB	AMR	bone density	physical measurements	mental disorders	731	0	40	0	0	0	NA
MGBB	AMR	bone density	physical measurements	injuries & poisonings	731	0	28	0	0	0	NA
MGBB	AMR	bone density	physical measurements	infectious diseases	731	0	10	0	0	0	NA
MGBB	AMR	bone density	physical measurements	neoplasms	731	0	23	0	0	0	NA
MGBB	AMR	bone density	physical measurements	sense organs	731	0	37	0	0	0	NA
MGBB	AMR	bone density	physical measurements	congenital anomalies	731	0	7	0	0	0	NA
MGBB	AMR	serve, life-threatening illness	clinical disease and health history	digestive	731	0	81	0	0	0	NA
MGBB	AMR	serve, life-threatening illness	clinical disease and health history	symptoms	731	0	23	0	0	0	NA
MGBB	AMR	serve, life-threatening illness	clinical disease and health history	genitourinary	731	0	89	0	0	0	NA
MGBB	AMR	serve, life-threatening illness	clinical disease and health history	respiratory	731	0	51	0	0	0	NA
MGBB	AMR	serve, life-threatening illness	clinical disease and health history	circulatory system	731	0	89	0	0	0	NA
MGBB	AMR	serve, life-threatening illness	clinical disease and health history	endocrine/metabolic	731	0	71	0	0	0	NA
MGBB	AMR	serve, life-threatening illness	clinical disease and health history	neurological	731	0	33	0	0	0	NA
MGBB	AMR	serve, life-threatening illness	clinical disease and health history	pregnancy complications	731	0	25	0	0	0	NA
MGBB	AMR	serve, life-threatening illness	clinical disease and health history	dermatologic	731	0	53	0	0	0	NA
MGBB	AMR	serve, life-threatening illness	clinical disease and health history	musculoskeletal	731	0	54	0	0	0	NA
MGBB	AMR	serve, life-threatening illness	clinical disease and health history	hematopoietic	731	0	17	0	0	0	NA
MGBB	AMR	serve, life-threatening illness	clinical disease and health history	mental disorders	731	0	40	0	0	0	NA
MGBB	AMR	serve, life-threatening illness	clinical disease and health history	injuries & poisonings	731	0	28	0	0	0	NA
MGBB	AMR	serve, life-threatening illness	clinical disease and health history	infectious diseases	731	0	10	0	0	0	NA
MGBB	AMR	serve, life-threatening illness	clinical disease and health history	neoplasms	731	0	23	0	0	0	NA
MGBB	AMR	serve, life-threatening illness	clinical disease and health history	sense organs	731	0	37	0	0	0	NA
MGBB	AMR	serve, life-threatening illness	clinical disease and health history	congenital anomalies	731	0	7	0	0	0	NA
MGBB	AMR	body size	physical measurements	digestive	731	0	81	0	0	0	NA
MGBB	AMR	body size	physical measurements	symptoms	731	0	23	0	0	0	NA
MGBB	AMR	body size	physical measurements	genitourinary	731	0	89	0	0	0	NA
MGBB	AMR	body size	physical measurements	respiratory	731	0	51	0	0	0	NA
MGBB	AMR	body size	physical measurements	circulatory system	731	0	89	0	0	0	NA
MGBB	AMR	body size	physical measurements	endocrine/metabolic	731	0	71	0	0	0	NA
MGBB	AMR	body size	physical measurements	neurological	731	0	33	0	0	0	NA
MGBB	AMR	body size	physical measurements	pregnancy complications	731	0	25	0	0	0	NA
MGBB	AMR	body size	physical measurements	dermatologic	731	0	53	0	0	0	NA
MGBB	AMR	body size	physical measurements	musculoskeletal	731	0	54	0	0	0	NA
MGBB	AMR	body size	physical measurements	hematopoietic	731	0	17	0	0	0	NA
MGBB	AMR	body size	physical measurements	mental disorders	731	0	40	0	0	0	NA
MGBB	AMR	body size	physical measurements	injuries & poisonings	731	0	28	0	0	0	NA
MGBB	AMR	body size	physical measurements	infectious diseases	731	0	10	0	0	0	NA
MGBB	AMR	body size	physical measurements	neoplasms	731	0	23	0	0	0	NA
MGBB	AMR	body size	physical measurements	sense organs	731	0	37	0	0	0	NA
MGBB	AMR	body size	physical measurements	congenital anomalies	731	0	7	0	0	0	NA
MGBB	AMR	alcohol use and misue	lifestyle and behavior	digestive	731	0	81	0	0	0	NA
MGBB	AMR	alcohol use and misue	lifestyle and behavior	symptoms	731	0	23	0	0	0	NA
MGBB	AMR	alcohol use and misue	lifestyle and behavior	genitourinary	731	0	89	0	0	0	NA
MGBB	AMR	alcohol use and misue	lifestyle and behavior	respiratory	731	0	51	0	0	0	NA
MGBB	AMR	alcohol use and misue	lifestyle and behavior	circulatory system	731	0	89	0	0	0	NA
MGBB	AMR	alcohol use and misue	lifestyle and behavior	endocrine/metabolic	731	0	71	0	0	0	NA
MGBB	AMR	alcohol use and misue	lifestyle and behavior	neurological	731	0	33	0	0	0	NA
MGBB	AMR	alcohol use and misue	lifestyle and behavior	pregnancy complications	731	0	25	0	0	0	NA
MGBB	AMR	alcohol use and misue	lifestyle and behavior	dermatologic	731	0	53	0	0	0	NA
MGBB	AMR	alcohol use and misue	lifestyle and behavior	musculoskeletal	731	0	54	0	0	0	NA
MGBB	AMR	alcohol use and misue	lifestyle and behavior	hematopoietic	731	0	17	0	0	0	NA
MGBB	AMR	alcohol use and misue	lifestyle and behavior	mental disorders	731	0	40	0	0	0	NA
MGBB	AMR	alcohol use and misue	lifestyle and behavior	injuries & poisonings	731	0	28	0	0	0	NA
MGBB	AMR	alcohol use and misue	lifestyle and behavior	infectious diseases	731	0	10	0	0	0	NA
MGBB	AMR	alcohol use and misue	lifestyle and behavior	neoplasms	731	0	23	0	0	0	NA
MGBB	AMR	alcohol use and misue	lifestyle and behavior	sense organs	731	0	37	0	0	0	NA
MGBB	AMR	alcohol use and misue	lifestyle and behavior	congenital anomalies	731	0	7	0	0	0	NA
MGBB	AMR	physical activity	lifestyle and behavior	digestive	731	0	81	0	0	0	NA
MGBB	AMR	physical activity	lifestyle and behavior	symptoms	731	0	23	0	0	0	NA
MGBB	AMR	physical activity	lifestyle and behavior	genitourinary	731	0	89	0	0	0	NA
MGBB	AMR	physical activity	lifestyle and behavior	respiratory	731	0	51	0	0	0	NA
MGBB	AMR	physical activity	lifestyle and behavior	circulatory system	731	0	89	0	0	0	NA
MGBB	AMR	physical activity	lifestyle and behavior	endocrine/metabolic	731	0	71	0	0	0	NA
MGBB	AMR	physical activity	lifestyle and behavior	neurological	731	0	33	0	0	0	NA
MGBB	AMR	physical activity	lifestyle and behavior	pregnancy complications	731	0	25	0	0	0	NA
MGBB	AMR	physical activity	lifestyle and behavior	dermatologic	731	0	53	0	0	0	NA
MGBB	AMR	physical activity	lifestyle and behavior	musculoskeletal	731	0	54	0	0	0	NA
MGBB	AMR	physical activity	lifestyle and behavior	hematopoietic	731	0	17	0	0	0	NA
MGBB	AMR	physical activity	lifestyle and behavior	mental disorders	731	0	40	0	0	0	NA
MGBB	AMR	physical activity	lifestyle and behavior	injuries & poisonings	731	0	28	0	0	0	NA
MGBB	AMR	physical activity	lifestyle and behavior	infectious diseases	731	0	10	0	0	0	NA
MGBB	AMR	physical activity	lifestyle and behavior	neoplasms	731	0	23	0	0	0	NA
MGBB	AMR	physical activity	lifestyle and behavior	sense organs	731	0	37	0	0	0	NA
MGBB	AMR	physical activity	lifestyle and behavior	congenital anomalies	731	0	7	0	0	0	NA
MGBB	AMR	eye autorefraction and astigmatism	physical measurements	digestive	731	0	81	0	0	0	NA
MGBB	AMR	eye autorefraction and astigmatism	physical measurements	symptoms	731	0	23	0	0	0	NA
MGBB	AMR	eye autorefraction and astigmatism	physical measurements	genitourinary	731	0	89	0	0	0	NA
MGBB	AMR	eye autorefraction and astigmatism	physical measurements	respiratory	731	0	51	0	0	0	NA
MGBB	AMR	eye autorefraction and astigmatism	physical measurements	circulatory system	731	0	89	0	0	0	NA
MGBB	AMR	eye autorefraction and astigmatism	physical measurements	endocrine/metabolic	731	0	71	0	0	0	NA
MGBB	AMR	eye autorefraction and astigmatism	physical measurements	neurological	731	0	33	0	0	0	NA
MGBB	AMR	eye autorefraction and astigmatism	physical measurements	pregnancy complications	731	0	25	0	0	0	NA
MGBB	AMR	eye autorefraction and astigmatism	physical measurements	dermatologic	731	0	53	0	0	0	NA
MGBB	AMR	eye autorefraction and astigmatism	physical measurements	musculoskeletal	731	0	54	0	0	0	NA
MGBB	AMR	eye autorefraction and astigmatism	physical measurements	hematopoietic	731	0	17	0	0	0	NA
MGBB	AMR	eye autorefraction and astigmatism	physical measurements	mental disorders	731	0	40	0	0	0	NA
MGBB	AMR	eye autorefraction and astigmatism	physical measurements	injuries & poisonings	731	0	28	0	0	0	NA
MGBB	AMR	eye autorefraction and astigmatism	physical measurements	infectious diseases	731	0	10	0	0	0	NA
MGBB	AMR	eye autorefraction and astigmatism	physical measurements	neoplasms	731	0	23	0	0	0	NA
MGBB	AMR	eye autorefraction and astigmatism	physical measurements	sense organs	731	0	37	0	0	0	NA
MGBB	AMR	eye autorefraction and astigmatism	physical measurements	congenital anomalies	731	0	7	0	0	0	NA
MGBB	AMR	eye conditions	clinical disease and health history	digestive	731	0	81	0	0	0	NA
MGBB	AMR	eye conditions	clinical disease and health history	symptoms	731	0	23	0	0	0	NA
MGBB	AMR	eye conditions	clinical disease and health history	genitourinary	731	0	89	0	0	0	NA
MGBB	AMR	eye conditions	clinical disease and health history	respiratory	731	0	51	0	0	0	NA
MGBB	AMR	eye conditions	clinical disease and health history	circulatory system	731	0	89	0	0	0	NA
MGBB	AMR	eye conditions	clinical disease and health history	endocrine/metabolic	731	0	71	0	0	0	NA
MGBB	AMR	eye conditions	clinical disease and health history	neurological	731	0	33	0	0	0	NA
MGBB	AMR	eye conditions	clinical disease and health history	pregnancy complications	731	0	25	0	0	0	NA
MGBB	AMR	eye conditions	clinical disease and health history	dermatologic	731	0	53	0	0	0	NA
MGBB	AMR	eye conditions	clinical disease and health history	musculoskeletal	731	0	54	0	0	0	NA
MGBB	AMR	eye conditions	clinical disease and health history	hematopoietic	731	0	17	0	0	0	NA
MGBB	AMR	eye conditions	clinical disease and health history	mental disorders	731	0	40	0	0	0	NA
MGBB	AMR	eye conditions	clinical disease and health history	injuries & poisonings	731	0	28	0	0	0	NA
MGBB	AMR	eye conditions	clinical disease and health history	infectious diseases	731	0	10	0	0	0	NA
MGBB	AMR	eye conditions	clinical disease and health history	neoplasms	731	0	23	0	0	0	NA
MGBB	AMR	eye conditions	clinical disease and health history	sense organs	731	0	37	0	0	0	NA
MGBB	AMR	eye conditions	clinical disease and health history	congenital anomalies	731	0	7	0	0	0	NA
MGBB	AMR	intracular pressure	physical measurements	digestive	731	0	81	0	0	0	NA
MGBB	AMR	intracular pressure	physical measurements	symptoms	731	0	23	0	0	0	NA
MGBB	AMR	intracular pressure	physical measurements	genitourinary	731	0	89	0	0	0	NA
MGBB	AMR	intracular pressure	physical measurements	respiratory	731	0	51	0	0	0	NA
MGBB	AMR	intracular pressure	physical measurements	circulatory system	731	0	89	0	0	0	NA
MGBB	AMR	intracular pressure	physical measurements	endocrine/metabolic	731	0	71	0	0	0	NA
MGBB	AMR	intracular pressure	physical measurements	neurological	731	0	33	0	0	0	NA
MGBB	AMR	intracular pressure	physical measurements	pregnancy complications	731	0	25	0	0	0	NA
MGBB	AMR	intracular pressure	physical measurements	dermatologic	731	0	53	0	0	0	NA
MGBB	AMR	intracular pressure	physical measurements	musculoskeletal	731	0	54	0	0	0	NA
MGBB	AMR	intracular pressure	physical measurements	hematopoietic	731	0	17	0	0	0	NA
MGBB	AMR	intracular pressure	physical measurements	mental disorders	731	0	40	0	0	0	NA
MGBB	AMR	intracular pressure	physical measurements	injuries & poisonings	731	0	28	0	0	0	NA
MGBB	AMR	intracular pressure	physical measurements	infectious diseases	731	0	10	0	0	0	NA
MGBB	AMR	intracular pressure	physical measurements	neoplasms	731	0	23	0	0	0	NA
MGBB	AMR	intracular pressure	physical measurements	sense organs	731	0	37	0	0	0	NA
MGBB	AMR	intracular pressure	physical measurements	congenital anomalies	731	0	7	0	0	0	NA
MGBB	AMR	age-related eyesight deterioration	physical measurements	digestive	731	0	81	0	0	0	NA
MGBB	AMR	age-related eyesight deterioration	physical measurements	symptoms	731	0	23	0	0	0	NA
MGBB	AMR	age-related eyesight deterioration	physical measurements	genitourinary	731	0	89	0	0	0	NA
MGBB	AMR	age-related eyesight deterioration	physical measurements	respiratory	731	0	51	0	0	0	NA
MGBB	AMR	age-related eyesight deterioration	physical measurements	circulatory system	731	0	89	0	0	0	NA
MGBB	AMR	age-related eyesight deterioration	physical measurements	endocrine/metabolic	731	0	71	0	0	0	NA
MGBB	AMR	age-related eyesight deterioration	physical measurements	neurological	731	0	33	0	0	0	NA
MGBB	AMR	age-related eyesight deterioration	physical measurements	pregnancy complications	731	0	25	0	0	0	NA
MGBB	AMR	age-related eyesight deterioration	physical measurements	dermatologic	731	0	53	0	0	0	NA
MGBB	AMR	age-related eyesight deterioration	physical measurements	musculoskeletal	731	0	54	0	0	0	NA
MGBB	AMR	age-related eyesight deterioration	physical measurements	hematopoietic	731	0	17	0	0	0	NA
MGBB	AMR	age-related eyesight deterioration	physical measurements	mental disorders	731	0	40	0	0	0	NA
MGBB	AMR	age-related eyesight deterioration	physical measurements	injuries & poisonings	731	0	28	0	0	0	NA
MGBB	AMR	age-related eyesight deterioration	physical measurements	infectious diseases	731	0	10	0	0	0	NA
MGBB	AMR	age-related eyesight deterioration	physical measurements	neoplasms	731	0	23	0	0	0	NA
MGBB	AMR	age-related eyesight deterioration	physical measurements	sense organs	731	0	37	0	0	0	NA
MGBB	AMR	age-related eyesight deterioration	physical measurements	congenital anomalies	731	0	7	0	0	0	NA
MGBB	AMR	diabetes	clinical disease and health history	digestive	731	0	81	0	0	0	NA
MGBB	AMR	diabetes	clinical disease and health history	symptoms	731	0	23	0	0	0	NA
MGBB	AMR	diabetes	clinical disease and health history	genitourinary	731	0	89	0	0	0	NA
MGBB	AMR	diabetes	clinical disease and health history	respiratory	731	0	51	0	0	0	NA
MGBB	AMR	diabetes	clinical disease and health history	circulatory system	731	0	89	0	0	0	NA
MGBB	AMR	diabetes	clinical disease and health history	endocrine/metabolic	731	0	71	0	0	0	NA
MGBB	AMR	diabetes	clinical disease and health history	neurological	731	0	33	0	0	0	NA
MGBB	AMR	diabetes	clinical disease and health history	pregnancy complications	731	0	25	0	0	0	NA
MGBB	AMR	diabetes	clinical disease and health history	dermatologic	731	0	53	0	0	0	NA
MGBB	AMR	diabetes	clinical disease and health history	musculoskeletal	731	0	54	0	0	0	NA
MGBB	AMR	diabetes	clinical disease and health history	hematopoietic	731	0	17	0	0	0	NA
MGBB	AMR	diabetes	clinical disease and health history	mental disorders	731	0	40	0	0	0	NA
MGBB	AMR	diabetes	clinical disease and health history	injuries & poisonings	731	0	28	0	0	0	NA
MGBB	AMR	diabetes	clinical disease and health history	infectious diseases	731	0	10	0	0	0	NA
MGBB	AMR	diabetes	clinical disease and health history	neoplasms	731	0	23	0	0	0	NA
MGBB	AMR	diabetes	clinical disease and health history	sense organs	731	0	37	0	0	0	NA
MGBB	AMR	diabetes	clinical disease and health history	congenital anomalies	731	0	7	0	0	0	NA
MGBB	AMR	confortable retirement	socio-environmental context	digestive	731	0	81	0	0	0	NA
MGBB	AMR	confortable retirement	socio-environmental context	symptoms	731	0	23	0	0	0	NA
MGBB	AMR	confortable retirement	socio-environmental context	genitourinary	731	0	89	0	0	0	NA
MGBB	AMR	confortable retirement	socio-environmental context	respiratory	731	0	51	0	0	0	NA
MGBB	AMR	confortable retirement	socio-environmental context	circulatory system	731	0	89	0	0	0	NA
MGBB	AMR	confortable retirement	socio-environmental context	endocrine/metabolic	731	0	71	0	0	0	NA
MGBB	AMR	confortable retirement	socio-environmental context	neurological	731	0	33	0	0	0	NA
MGBB	AMR	confortable retirement	socio-environmental context	pregnancy complications	731	0	25	0	0	0	NA
MGBB	AMR	confortable retirement	socio-environmental context	dermatologic	731	0	53	0	0	0	NA
MGBB	AMR	confortable retirement	socio-environmental context	musculoskeletal	731	0	54	0	0	0	NA
MGBB	AMR	confortable retirement	socio-environmental context	hematopoietic	731	0	17	0	0	0	NA
MGBB	AMR	confortable retirement	socio-environmental context	mental disorders	731	0	40	0	0	0	NA
MGBB	AMR	confortable retirement	socio-environmental context	injuries & poisonings	731	0	28	0	0	0	NA
MGBB	AMR	confortable retirement	socio-environmental context	infectious diseases	731	0	10	0	0	0	NA
MGBB	AMR	confortable retirement	socio-environmental context	neoplasms	731	0	23	0	0	0	NA
MGBB	AMR	confortable retirement	socio-environmental context	sense organs	731	0	37	0	0	0	NA
MGBB	AMR	confortable retirement	socio-environmental context	congenital anomalies	731	0	7	0	0	0	NA
MGBB	AMR	inflammatory markers and poor diet	lifestyle and behavior	digestive	731	0	81	0	0	0	NA
MGBB	AMR	inflammatory markers and poor diet	lifestyle and behavior	symptoms	731	0	23	0	0	0	NA
MGBB	AMR	inflammatory markers and poor diet	lifestyle and behavior	genitourinary	731	0	89	0	0	0	NA
MGBB	AMR	inflammatory markers and poor diet	lifestyle and behavior	respiratory	731	0	51	0	0	0	NA
MGBB	AMR	inflammatory markers and poor diet	lifestyle and behavior	circulatory system	731	0	89	0	0	0	NA
MGBB	AMR	inflammatory markers and poor diet	lifestyle and behavior	endocrine/metabolic	731	0	71	0	0	0	NA
MGBB	AMR	inflammatory markers and poor diet	lifestyle and behavior	neurological	731	0	33	0	0	0	NA
MGBB	AMR	inflammatory markers and poor diet	lifestyle and behavior	pregnancy complications	731	0	25	0	0	0	NA
MGBB	AMR	inflammatory markers and poor diet	lifestyle and behavior	dermatologic	731	0	53	0	0	0	NA
MGBB	AMR	inflammatory markers and poor diet	lifestyle and behavior	musculoskeletal	731	0	54	0	0	0	NA
MGBB	AMR	inflammatory markers and poor diet	lifestyle and behavior	hematopoietic	731	0	17	0	0	0	NA
MGBB	AMR	inflammatory markers and poor diet	lifestyle and behavior	mental disorders	731	0	40	0	0	0	NA
MGBB	AMR	inflammatory markers and poor diet	lifestyle and behavior	injuries & poisonings	731	0	28	0	0	0	NA
MGBB	AMR	inflammatory markers and poor diet	lifestyle and behavior	infectious diseases	731	0	10	0	0	0	NA
MGBB	AMR	inflammatory markers and poor diet	lifestyle and behavior	neoplasms	731	0	23	0	0	0	NA
MGBB	AMR	inflammatory markers and poor diet	lifestyle and behavior	sense organs	731	0	37	0	0	0	NA
MGBB	AMR	inflammatory markers and poor diet	lifestyle and behavior	congenital anomalies	731	0	7	0	0	0	NA
MGBB	AMR	gastrointestinal issues	clinical disease and health history	digestive	731	0	81	0	0	0	NA
MGBB	AMR	gastrointestinal issues	clinical disease and health history	symptoms	731	0	23	0	0	0	NA
MGBB	AMR	gastrointestinal issues	clinical disease and health history	genitourinary	731	0	89	0	0	0	NA
MGBB	AMR	gastrointestinal issues	clinical disease and health history	respiratory	731	0	51	0	0	0	NA
MGBB	AMR	gastrointestinal issues	clinical disease and health history	circulatory system	731	0	89	0	0	0	NA
MGBB	AMR	gastrointestinal issues	clinical disease and health history	endocrine/metabolic	731	0	71	0	0	0	NA
MGBB	AMR	gastrointestinal issues	clinical disease and health history	neurological	731	0	33	0	0	0	NA
MGBB	AMR	gastrointestinal issues	clinical disease and health history	pregnancy complications	731	0	25	0	0	0	NA
MGBB	AMR	gastrointestinal issues	clinical disease and health history	dermatologic	731	0	53	0	0	0	NA
MGBB	AMR	gastrointestinal issues	clinical disease and health history	musculoskeletal	731	0	54	0	0	0	NA
MGBB	AMR	gastrointestinal issues	clinical disease and health history	hematopoietic	731	0	17	0	0	0	NA
MGBB	AMR	gastrointestinal issues	clinical disease and health history	mental disorders	731	0	40	0	0	0	NA
MGBB	AMR	gastrointestinal issues	clinical disease and health history	injuries & poisonings	731	0	28	0	0	0	NA
MGBB	AMR	gastrointestinal issues	clinical disease and health history	infectious diseases	731	0	10	0	0	0	NA
MGBB	AMR	gastrointestinal issues	clinical disease and health history	neoplasms	731	0	23	0	0	0	NA
MGBB	AMR	gastrointestinal issues	clinical disease and health history	sense organs	731	0	37	0	0	0	NA
MGBB	AMR	gastrointestinal issues	clinical disease and health history	congenital anomalies	731	0	7	0	0	0	NA
MGBB	AMR	hearing	physical measurements	digestive	731	0	81	0	0	0	NA
MGBB	AMR	hearing	physical measurements	symptoms	731	0	23	0	0	0	NA
MGBB	AMR	hearing	physical measurements	genitourinary	731	0	89	0	0	0	NA
MGBB	AMR	hearing	physical measurements	respiratory	731	0	51	0	0	0	NA
MGBB	AMR	hearing	physical measurements	circulatory system	731	0	89	0	0	0	NA
MGBB	AMR	hearing	physical measurements	endocrine/metabolic	731	0	71	0	0	0	NA
MGBB	AMR	hearing	physical measurements	neurological	731	0	33	0	0	0	NA
MGBB	AMR	hearing	physical measurements	pregnancy complications	731	0	25	0	0	0	NA
MGBB	AMR	hearing	physical measurements	dermatologic	731	0	53	0	0	0	NA
MGBB	AMR	hearing	physical measurements	musculoskeletal	731	0	54	0	0	0	NA
MGBB	AMR	hearing	physical measurements	hematopoietic	731	0	17	0	0	0	NA
MGBB	AMR	hearing	physical measurements	mental disorders	731	0	40	0	0	0	NA
MGBB	AMR	hearing	physical measurements	injuries & poisonings	731	0	28	0	0	0	NA
MGBB	AMR	hearing	physical measurements	infectious diseases	731	0	10	0	0	0	NA
MGBB	AMR	hearing	physical measurements	neoplasms	731	0	23	0	0	0	NA
MGBB	AMR	hearing	physical measurements	sense organs	731	0	37	0	0	0	NA
MGBB	AMR	hearing	physical measurements	congenital anomalies	731	0	7	0	0	0	NA
MGBB	AMR	living near London	socio-environmental context	digestive	731	0	81	0	0	0	NA
MGBB	AMR	living near London	socio-environmental context	symptoms	731	0	23	0	0	0	NA
MGBB	AMR	living near London	socio-environmental context	genitourinary	731	0	89	0	0	0	NA
MGBB	AMR	living near London	socio-environmental context	respiratory	731	0	51	0	0	0	NA
MGBB	AMR	living near London	socio-environmental context	circulatory system	731	0	89	0	0	0	NA
MGBB	AMR	living near London	socio-environmental context	endocrine/metabolic	731	0	71	0	0	0	NA
MGBB	AMR	living near London	socio-environmental context	neurological	731	0	33	0	0	0	NA
MGBB	AMR	living near London	socio-environmental context	pregnancy complications	731	0	25	0	0	0	NA
MGBB	AMR	living near London	socio-environmental context	dermatologic	731	0	53	0	0	0	NA
MGBB	AMR	living near London	socio-environmental context	musculoskeletal	731	0	54	0	0	0	NA
MGBB	AMR	living near London	socio-environmental context	hematopoietic	731	0	17	0	0	0	NA
MGBB	AMR	living near London	socio-environmental context	mental disorders	731	0	40	0	0	0	NA
MGBB	AMR	living near London	socio-environmental context	injuries & poisonings	731	0	28	0	0	0	NA
MGBB	AMR	living near London	socio-environmental context	infectious diseases	731	0	10	0	0	0	NA
MGBB	AMR	living near London	socio-environmental context	neoplasms	731	0	23	0	0	0	NA
MGBB	AMR	living near London	socio-environmental context	sense organs	731	0	37	0	0	0	NA
MGBB	AMR	living near London	socio-environmental context	congenital anomalies	731	0	7	0	0	0	NA
MGBB	AMR	cognition and processing speed	mental health and cognition	digestive	731	0	81	0	0	0	NA
MGBB	AMR	cognition and processing speed	mental health and cognition	symptoms	731	0	23	0	0	0	NA
MGBB	AMR	cognition and processing speed	mental health and cognition	genitourinary	731	0	89	0	0	0	NA
MGBB	AMR	cognition and processing speed	mental health and cognition	respiratory	731	0	51	0	0	0	NA
MGBB	AMR	cognition and processing speed	mental health and cognition	circulatory system	731	0	89	0	0	0	NA
MGBB	AMR	cognition and processing speed	mental health and cognition	endocrine/metabolic	731	0	71	0	0	0	NA
MGBB	AMR	cognition and processing speed	mental health and cognition	neurological	731	0	33	0	0	0	NA
MGBB	AMR	cognition and processing speed	mental health and cognition	pregnancy complications	731	0	25	0	0	0	NA
MGBB	AMR	cognition and processing speed	mental health and cognition	dermatologic	731	0	53	0	0	0	NA
MGBB	AMR	cognition and processing speed	mental health and cognition	musculoskeletal	731	0	54	0	0	0	NA
MGBB	AMR	cognition and processing speed	mental health and cognition	hematopoietic	731	0	17	0	0	0	NA
MGBB	AMR	cognition and processing speed	mental health and cognition	mental disorders	731	0	40	0	0	0	NA
MGBB	AMR	cognition and processing speed	mental health and cognition	injuries & poisonings	731	0	28	0	0	0	NA
MGBB	AMR	cognition and processing speed	mental health and cognition	infectious diseases	731	0	10	0	0	0	NA
MGBB	AMR	cognition and processing speed	mental health and cognition	neoplasms	731	0	23	0	0	0	NA
MGBB	AMR	cognition and processing speed	mental health and cognition	sense organs	731	0	37	0	0	0	NA
MGBB	AMR	cognition and processing speed	mental health and cognition	congenital anomalies	731	0	7	0	0	0	NA
MGBB	AMR	neutrophil and lymphocytes in blood	biomarkers	digestive	731	0	81	0	0	0	NA
MGBB	AMR	neutrophil and lymphocytes in blood	biomarkers	symptoms	731	0	23	0	0	0	NA
MGBB	AMR	neutrophil and lymphocytes in blood	biomarkers	genitourinary	731	0	89	0	0	0	NA
MGBB	AMR	neutrophil and lymphocytes in blood	biomarkers	respiratory	731	0	51	0	0	0	NA
MGBB	AMR	neutrophil and lymphocytes in blood	biomarkers	circulatory system	731	0	89	0	0	0	NA
MGBB	AMR	neutrophil and lymphocytes in blood	biomarkers	endocrine/metabolic	731	0	71	0	0	0	NA
MGBB	AMR	neutrophil and lymphocytes in blood	biomarkers	neurological	731	0	33	0	0	0	NA
MGBB	AMR	neutrophil and lymphocytes in blood	biomarkers	pregnancy complications	731	0	25	0	0	0	NA
MGBB	AMR	neutrophil and lymphocytes in blood	biomarkers	dermatologic	731	0	53	0	0	0	NA
MGBB	AMR	neutrophil and lymphocytes in blood	biomarkers	musculoskeletal	731	0	54	0	0	0	NA
MGBB	AMR	neutrophil and lymphocytes in blood	biomarkers	hematopoietic	731	0	17	0	0	0	NA
MGBB	AMR	neutrophil and lymphocytes in blood	biomarkers	mental disorders	731	0	40	0	0	0	NA
MGBB	AMR	neutrophil and lymphocytes in blood	biomarkers	injuries & poisonings	731	0	28	0	0	0	NA
MGBB	AMR	neutrophil and lymphocytes in blood	biomarkers	infectious diseases	731	0	10	0	0	0	NA
MGBB	AMR	neutrophil and lymphocytes in blood	biomarkers	neoplasms	731	0	23	0	0	0	NA
MGBB	AMR	neutrophil and lymphocytes in blood	biomarkers	sense organs	731	0	37	0	0	0	NA
MGBB	AMR	neutrophil and lymphocytes in blood	biomarkers	congenital anomalies	731	0	7	0	0	0	NA
MGBB	AMR	handedness	lifestyle and behavior	digestive	731	0	81	0	0	0	NA
MGBB	AMR	handedness	lifestyle and behavior	symptoms	731	0	23	0	0	0	NA
MGBB	AMR	handedness	lifestyle and behavior	genitourinary	731	0	89	0	0	0	NA
MGBB	AMR	handedness	lifestyle and behavior	respiratory	731	0	51	0	0	0	NA
MGBB	AMR	handedness	lifestyle and behavior	circulatory system	731	0	89	0	0	0	NA
MGBB	AMR	handedness	lifestyle and behavior	endocrine/metabolic	731	0	71	0	0	0	NA
MGBB	AMR	handedness	lifestyle and behavior	neurological	731	0	33	0	0	0	NA
MGBB	AMR	handedness	lifestyle and behavior	pregnancy complications	731	0	25	0	0	0	NA
MGBB	AMR	handedness	lifestyle and behavior	dermatologic	731	0	53	0	0	0	NA
MGBB	AMR	handedness	lifestyle and behavior	musculoskeletal	731	0	54	0	0	0	NA
MGBB	AMR	handedness	lifestyle and behavior	hematopoietic	731	0	17	0	0	0	NA
MGBB	AMR	handedness	lifestyle and behavior	mental disorders	731	0	40	0	0	0	NA
MGBB	AMR	handedness	lifestyle and behavior	injuries & poisonings	731	0	28	0	0	0	NA
MGBB	AMR	handedness	lifestyle and behavior	infectious diseases	731	0	10	0	0	0	NA
MGBB	AMR	handedness	lifestyle and behavior	neoplasms	731	0	23	0	0	0	NA
MGBB	AMR	handedness	lifestyle and behavior	sense organs	731	0	37	0	0	0	NA
MGBB	AMR	handedness	lifestyle and behavior	congenital anomalies	731	0	7	0	0	0	NA
MGBB	CSA	anxiety and nervousness	mental health and cognition	symptoms	79	0	8	0	0	0	NA
MGBB	CSA	anxiety and nervousness	mental health and cognition	endocrine/metabolic	79	0	15	0	0	0	NA
MGBB	CSA	anxiety and nervousness	mental health and cognition	respiratory	79	0	9	0	0	0	NA
MGBB	CSA	anxiety and nervousness	mental health and cognition	circulatory system	79	0	12	0	0	0	NA
MGBB	CSA	anxiety and nervousness	mental health and cognition	mental disorders	79	0	4	0	0	0	NA
MGBB	CSA	anxiety and nervousness	mental health and cognition	dermatologic	79	0	9	0	0	0	NA
MGBB	CSA	anxiety and nervousness	mental health and cognition	neoplasms	79	0	1	0	0	0	NA
MGBB	CSA	anxiety and nervousness	mental health and cognition	digestive	79	0	6	0	0	0	NA
MGBB	CSA	anxiety and nervousness	mental health and cognition	genitourinary	79	0	6	0	0	0	NA
MGBB	CSA	anxiety and nervousness	mental health and cognition	sense organs	79	0	1	0	0	0	NA
MGBB	CSA	anxiety and nervousness	mental health and cognition	hematopoietic	79	0	3	0	0	0	NA
MGBB	CSA	anxiety and nervousness	mental health and cognition	musculoskeletal	79	0	4	0	0	0	NA
MGBB	CSA	anxiety and nervousness	mental health and cognition	neurological	79	0	1	0	0	0	NA
MGBB	CSA	depressive symptomatology	mental health and cognition	symptoms	79	0	8	0	0	0	NA
MGBB	CSA	depressive symptomatology	mental health and cognition	endocrine/metabolic	79	0	15	0	0	0	NA
MGBB	CSA	depressive symptomatology	mental health and cognition	respiratory	79	0	9	0	0	0	NA
MGBB	CSA	depressive symptomatology	mental health and cognition	circulatory system	79	0	12	0	0	0	NA
MGBB	CSA	depressive symptomatology	mental health and cognition	mental disorders	79	0	4	0	0	0	NA
MGBB	CSA	depressive symptomatology	mental health and cognition	dermatologic	79	0	9	0	0	0	NA
MGBB	CSA	depressive symptomatology	mental health and cognition	neoplasms	79	0	1	0	0	0	NA
MGBB	CSA	depressive symptomatology	mental health and cognition	digestive	79	0	6	0	0	0	NA
MGBB	CSA	depressive symptomatology	mental health and cognition	genitourinary	79	0	6	0	0	0	NA
MGBB	CSA	depressive symptomatology	mental health and cognition	sense organs	79	0	1	0	0	0	NA
MGBB	CSA	depressive symptomatology	mental health and cognition	hematopoietic	79	0	3	0	0	0	NA
MGBB	CSA	depressive symptomatology	mental health and cognition	musculoskeletal	79	0	4	0	0	0	NA
MGBB	CSA	depressive symptomatology	mental health and cognition	neurological	79	0	1	0	0	0	NA
MGBB	CSA	clinical anxiety and depression	mental health and cognition	symptoms	79	0	8	0	0	0	NA
MGBB	CSA	clinical anxiety and depression	mental health and cognition	endocrine/metabolic	79	0	15	0	0	0	NA
MGBB	CSA	clinical anxiety and depression	mental health and cognition	respiratory	79	0	9	0	0	0	NA
MGBB	CSA	clinical anxiety and depression	mental health and cognition	circulatory system	79	0	12	0	0	0	NA
MGBB	CSA	clinical anxiety and depression	mental health and cognition	mental disorders	79	0	4	0	0	0	NA
MGBB	CSA	clinical anxiety and depression	mental health and cognition	dermatologic	79	0	9	0	0	0	NA
MGBB	CSA	clinical anxiety and depression	mental health and cognition	neoplasms	79	0	1	0	0	0	NA
MGBB	CSA	clinical anxiety and depression	mental health and cognition	digestive	79	0	6	0	0	0	NA
MGBB	CSA	clinical anxiety and depression	mental health and cognition	genitourinary	79	0	6	0	0	0	NA
MGBB	CSA	clinical anxiety and depression	mental health and cognition	sense organs	79	0	1	0	0	0	NA
MGBB	CSA	clinical anxiety and depression	mental health and cognition	hematopoietic	79	0	3	0	0	0	NA
MGBB	CSA	clinical anxiety and depression	mental health and cognition	musculoskeletal	79	0	4	0	0	0	NA
MGBB	CSA	clinical anxiety and depression	mental health and cognition	neurological	79	0	1	0	0	0	NA
MGBB	CSA	urbanicity	socio-environmental context	symptoms	79	0	8	0	0	0	NA
MGBB	CSA	urbanicity	socio-environmental context	endocrine/metabolic	79	0	15	0	0	0	NA
MGBB	CSA	urbanicity	socio-environmental context	respiratory	79	0	9	0	0	0	NA
MGBB	CSA	urbanicity	socio-environmental context	circulatory system	79	0	12	0	0	0	NA
MGBB	CSA	urbanicity	socio-environmental context	mental disorders	79	0	4	0	0	0	NA
MGBB	CSA	urbanicity	socio-environmental context	dermatologic	79	0	9	0	0	0	NA
MGBB	CSA	urbanicity	socio-environmental context	neoplasms	79	0	1	0	0	0	NA
MGBB	CSA	urbanicity	socio-environmental context	digestive	79	0	6	0	0	0	NA
MGBB	CSA	urbanicity	socio-environmental context	genitourinary	79	0	6	0	0	0	NA
MGBB	CSA	urbanicity	socio-environmental context	sense organs	79	0	1	0	0	0	NA
MGBB	CSA	urbanicity	socio-environmental context	hematopoietic	79	0	3	0	0	0	NA
MGBB	CSA	urbanicity	socio-environmental context	musculoskeletal	79	0	4	0	0	0	NA
MGBB	CSA	urbanicity	socio-environmental context	neurological	79	0	1	0	0	0	NA
MGBB	CSA	occupation and workplace environment	socio-environmental context	symptoms	79	0	8	0	0	0	NA
MGBB	CSA	occupation and workplace environment	socio-environmental context	endocrine/metabolic	79	0	15	0	0	0	NA
MGBB	CSA	occupation and workplace environment	socio-environmental context	respiratory	79	0	9	0	0	0	NA
MGBB	CSA	occupation and workplace environment	socio-environmental context	circulatory system	79	0	12	0	0	0	NA
MGBB	CSA	occupation and workplace environment	socio-environmental context	mental disorders	79	0	4	0	0	0	NA
MGBB	CSA	occupation and workplace environment	socio-environmental context	dermatologic	79	0	9	0	0	0	NA
MGBB	CSA	occupation and workplace environment	socio-environmental context	neoplasms	79	0	1	0	0	0	NA
MGBB	CSA	occupation and workplace environment	socio-environmental context	digestive	79	0	6	0	0	0	NA
MGBB	CSA	occupation and workplace environment	socio-environmental context	genitourinary	79	0	6	0	0	0	NA
MGBB	CSA	occupation and workplace environment	socio-environmental context	sense organs	79	0	1	0	0	0	NA
MGBB	CSA	occupation and workplace environment	socio-environmental context	hematopoietic	79	0	3	0	0	0	NA
MGBB	CSA	occupation and workplace environment	socio-environmental context	musculoskeletal	79	0	4	0	0	0	NA
MGBB	CSA	occupation and workplace environment	socio-environmental context	neurological	79	0	1	0	0	0	NA
MGBB	CSA	smoking and associated risk behaviors	lifestyle and behavior	symptoms	79	0	8	0	0	0	NA
MGBB	CSA	smoking and associated risk behaviors	lifestyle and behavior	endocrine/metabolic	79	0	15	0	0	0	NA
MGBB	CSA	smoking and associated risk behaviors	lifestyle and behavior	respiratory	79	0	9	0	0	0	NA
MGBB	CSA	smoking and associated risk behaviors	lifestyle and behavior	circulatory system	79	0	12	0	0	0	NA
MGBB	CSA	smoking and associated risk behaviors	lifestyle and behavior	mental disorders	79	0	4	0	0	0	NA
MGBB	CSA	smoking and associated risk behaviors	lifestyle and behavior	dermatologic	79	0	9	0	0	0	NA
MGBB	CSA	smoking and associated risk behaviors	lifestyle and behavior	neoplasms	79	0	1	0	0	0	NA
MGBB	CSA	smoking and associated risk behaviors	lifestyle and behavior	digestive	79	0	6	0	0	0	NA
MGBB	CSA	smoking and associated risk behaviors	lifestyle and behavior	genitourinary	79	0	6	0	0	0	NA
MGBB	CSA	smoking and associated risk behaviors	lifestyle and behavior	sense organs	79	0	1	0	0	0	NA
MGBB	CSA	smoking and associated risk behaviors	lifestyle and behavior	hematopoietic	79	0	3	0	0	0	NA
MGBB	CSA	smoking and associated risk behaviors	lifestyle and behavior	musculoskeletal	79	0	4	0	0	0	NA
MGBB	CSA	smoking and associated risk behaviors	lifestyle and behavior	neurological	79	0	1	0	0	0	NA
MGBB	CSA	BMI and adiposity	physical measurements	symptoms	79	0	8	0	0	0	NA
MGBB	CSA	BMI and adiposity	physical measurements	endocrine/metabolic	79	0	15	0	0	0	NA
MGBB	CSA	BMI and adiposity	physical measurements	respiratory	79	0	9	0	0	0	NA
MGBB	CSA	BMI and adiposity	physical measurements	circulatory system	79	0	12	0	0	0	NA
MGBB	CSA	BMI and adiposity	physical measurements	mental disorders	79	0	4	0	0	0	NA
MGBB	CSA	BMI and adiposity	physical measurements	dermatologic	79	0	9	0	0	0	NA
MGBB	CSA	BMI and adiposity	physical measurements	neoplasms	79	0	1	0	0	0	NA
MGBB	CSA	BMI and adiposity	physical measurements	digestive	79	0	6	0	0	0	NA
MGBB	CSA	BMI and adiposity	physical measurements	genitourinary	79	0	6	0	0	0	NA
MGBB	CSA	BMI and adiposity	physical measurements	sense organs	79	0	1	0	0	0	NA
MGBB	CSA	BMI and adiposity	physical measurements	hematopoietic	79	0	3	0	0	0	NA
MGBB	CSA	BMI and adiposity	physical measurements	musculoskeletal	79	0	4	0	0	0	NA
MGBB	CSA	BMI and adiposity	physical measurements	neurological	79	0	1	0	0	0	NA
MGBB	CSA	trauma	mental health and cognition	symptoms	79	0	8	0	0	0	NA
MGBB	CSA	trauma	mental health and cognition	endocrine/metabolic	79	0	15	0	0	0	NA
MGBB	CSA	trauma	mental health and cognition	respiratory	79	0	9	0	0	0	NA
MGBB	CSA	trauma	mental health and cognition	circulatory system	79	0	12	0	0	0	NA
MGBB	CSA	trauma	mental health and cognition	mental disorders	79	0	4	0	0	0	NA
MGBB	CSA	trauma	mental health and cognition	dermatologic	79	0	9	0	0	0	NA
MGBB	CSA	trauma	mental health and cognition	neoplasms	79	0	1	0	0	0	NA
MGBB	CSA	trauma	mental health and cognition	digestive	79	0	6	0	0	0	NA
MGBB	CSA	trauma	mental health and cognition	genitourinary	79	0	6	0	0	0	NA
MGBB	CSA	trauma	mental health and cognition	sense organs	79	0	1	0	0	0	NA
MGBB	CSA	trauma	mental health and cognition	hematopoietic	79	0	3	0	0	0	NA
MGBB	CSA	trauma	mental health and cognition	musculoskeletal	79	0	4	0	0	0	NA
MGBB	CSA	trauma	mental health and cognition	neurological	79	0	1	0	0	0	NA
MGBB	CSA	educational attainment	socio-environmental context	symptoms	79	0	8	0	0	0	NA
MGBB	CSA	educational attainment	socio-environmental context	endocrine/metabolic	79	0	15	0	0	0	NA
MGBB	CSA	educational attainment	socio-environmental context	respiratory	79	0	9	0	0	0	NA
MGBB	CSA	educational attainment	socio-environmental context	circulatory system	79	0	12	0	0	0	NA
MGBB	CSA	educational attainment	socio-environmental context	mental disorders	79	0	4	0	0	0	NA
MGBB	CSA	educational attainment	socio-environmental context	dermatologic	79	0	9	0	0	0	NA
MGBB	CSA	educational attainment	socio-environmental context	neoplasms	79	0	1	0	0	0	NA
MGBB	CSA	educational attainment	socio-environmental context	digestive	79	0	6	0	0	0	NA
MGBB	CSA	educational attainment	socio-environmental context	genitourinary	79	0	6	0	0	0	NA
MGBB	CSA	educational attainment	socio-environmental context	sense organs	79	0	1	0	0	0	NA
MGBB	CSA	educational attainment	socio-environmental context	hematopoietic	79	0	3	0	0	0	NA
MGBB	CSA	educational attainment	socio-environmental context	musculoskeletal	79	0	4	0	0	0	NA
MGBB	CSA	educational attainment	socio-environmental context	neurological	79	0	1	0	0	0	NA
MGBB	CSA	respiratory disease	clinical disease and health history	symptoms	79	0	8	0	0	0	NA
MGBB	CSA	respiratory disease	clinical disease and health history	endocrine/metabolic	79	0	15	0	0	0	NA
MGBB	CSA	respiratory disease	clinical disease and health history	respiratory	79	0	9	0	0	0	NA
MGBB	CSA	respiratory disease	clinical disease and health history	circulatory system	79	0	12	0	0	0	NA
MGBB	CSA	respiratory disease	clinical disease and health history	mental disorders	79	0	4	0	0	0	NA
MGBB	CSA	respiratory disease	clinical disease and health history	dermatologic	79	0	9	0	0	0	NA
MGBB	CSA	respiratory disease	clinical disease and health history	neoplasms	79	0	1	0	0	0	NA
MGBB	CSA	respiratory disease	clinical disease and health history	digestive	79	0	6	0	0	0	NA
MGBB	CSA	respiratory disease	clinical disease and health history	genitourinary	79	0	6	0	0	0	NA
MGBB	CSA	respiratory disease	clinical disease and health history	sense organs	79	0	1	0	0	0	NA
MGBB	CSA	respiratory disease	clinical disease and health history	hematopoietic	79	0	3	0	0	0	NA
MGBB	CSA	respiratory disease	clinical disease and health history	musculoskeletal	79	0	4	0	0	0	NA
MGBB	CSA	respiratory disease	clinical disease and health history	neurological	79	0	1	0	0	0	NA
MGBB	CSA	hypertension	clinical disease and health history	symptoms	79	0	8	0	0	0	NA
MGBB	CSA	hypertension	clinical disease and health history	endocrine/metabolic	79	0	15	0	0	0	NA
MGBB	CSA	hypertension	clinical disease and health history	respiratory	79	0	9	0	0	0	NA
MGBB	CSA	hypertension	clinical disease and health history	circulatory system	79	0	12	0	0	0	NA
MGBB	CSA	hypertension	clinical disease and health history	mental disorders	79	0	4	0	0	0	NA
MGBB	CSA	hypertension	clinical disease and health history	dermatologic	79	0	9	0	0	0	NA
MGBB	CSA	hypertension	clinical disease and health history	neoplasms	79	0	1	0	0	0	NA
MGBB	CSA	hypertension	clinical disease and health history	digestive	79	0	6	0	0	0	NA
MGBB	CSA	hypertension	clinical disease and health history	genitourinary	79	0	6	0	0	0	NA
MGBB	CSA	hypertension	clinical disease and health history	sense organs	79	0	1	0	0	0	NA
MGBB	CSA	hypertension	clinical disease and health history	hematopoietic	79	0	3	0	0	0	NA
MGBB	CSA	hypertension	clinical disease and health history	musculoskeletal	79	0	4	0	0	0	NA
MGBB	CSA	hypertension	clinical disease and health history	neurological	79	0	1	0	0	0	NA
MGBB	CSA	use of dietory supplement	clinical disease and health history	symptoms	79	0	8	0	0	0	NA
MGBB	CSA	use of dietory supplement	clinical disease and health history	endocrine/metabolic	79	0	15	0	0	0	NA
MGBB	CSA	use of dietory supplement	clinical disease and health history	respiratory	79	0	9	0	0	0	NA
MGBB	CSA	use of dietory supplement	clinical disease and health history	circulatory system	79	0	12	0	0	0	NA
MGBB	CSA	use of dietory supplement	clinical disease and health history	mental disorders	79	0	4	0	0	0	NA
MGBB	CSA	use of dietory supplement	clinical disease and health history	dermatologic	79	0	9	0	0	0	NA
MGBB	CSA	use of dietory supplement	clinical disease and health history	neoplasms	79	0	1	0	0	0	NA
MGBB	CSA	use of dietory supplement	clinical disease and health history	digestive	79	0	6	0	0	0	NA
MGBB	CSA	use of dietory supplement	clinical disease and health history	genitourinary	79	0	6	0	0	0	NA
MGBB	CSA	use of dietory supplement	clinical disease and health history	sense organs	79	0	1	0	0	0	NA
MGBB	CSA	use of dietory supplement	clinical disease and health history	hematopoietic	79	0	3	0	0	0	NA
MGBB	CSA	use of dietory supplement	clinical disease and health history	musculoskeletal	79	0	4	0	0	0	NA
MGBB	CSA	use of dietory supplement	clinical disease and health history	neurological	79	0	1	0	0	0	NA
MGBB	CSA	joint pain	clinical disease and health history	symptoms	79	0	8	0	0	0	NA
MGBB	CSA	joint pain	clinical disease and health history	endocrine/metabolic	79	0	15	0	0	0	NA
MGBB	CSA	joint pain	clinical disease and health history	respiratory	79	0	9	0	0	0	NA
MGBB	CSA	joint pain	clinical disease and health history	circulatory system	79	0	12	0	0	0	NA
MGBB	CSA	joint pain	clinical disease and health history	mental disorders	79	0	4	0	0	0	NA
MGBB	CSA	joint pain	clinical disease and health history	dermatologic	79	0	9	0	0	0	NA
MGBB	CSA	joint pain	clinical disease and health history	neoplasms	79	0	1	0	0	0	NA
MGBB	CSA	joint pain	clinical disease and health history	digestive	79	0	6	0	0	0	NA
MGBB	CSA	joint pain	clinical disease and health history	genitourinary	79	0	6	0	0	0	NA
MGBB	CSA	joint pain	clinical disease and health history	sense organs	79	0	1	0	0	0	NA
MGBB	CSA	joint pain	clinical disease and health history	hematopoietic	79	0	3	0	0	0	NA
MGBB	CSA	joint pain	clinical disease and health history	musculoskeletal	79	0	4	0	0	0	NA
MGBB	CSA	joint pain	clinical disease and health history	neurological	79	0	1	0	0	0	NA
MGBB	CSA	social and economic stability	socio-environmental context	symptoms	79	0	8	0	0	0	NA
MGBB	CSA	social and economic stability	socio-environmental context	endocrine/metabolic	79	0	15	0	0	0	NA
MGBB	CSA	social and economic stability	socio-environmental context	respiratory	79	0	9	0	0	0	NA
MGBB	CSA	social and economic stability	socio-environmental context	circulatory system	79	0	12	0	0	0	NA
MGBB	CSA	social and economic stability	socio-environmental context	mental disorders	79	0	4	0	0	0	NA
MGBB	CSA	social and economic stability	socio-environmental context	dermatologic	79	0	9	0	0	0	NA
MGBB	CSA	social and economic stability	socio-environmental context	neoplasms	79	0	1	0	0	0	NA
MGBB	CSA	social and economic stability	socio-environmental context	digestive	79	0	6	0	0	0	NA
MGBB	CSA	social and economic stability	socio-environmental context	genitourinary	79	0	6	0	0	0	NA
MGBB	CSA	social and economic stability	socio-environmental context	sense organs	79	0	1	0	0	0	NA
MGBB	CSA	social and economic stability	socio-environmental context	hematopoietic	79	0	3	0	0	0	NA
MGBB	CSA	social and economic stability	socio-environmental context	musculoskeletal	79	0	4	0	0	0	NA
MGBB	CSA	social and economic stability	socio-environmental context	neurological	79	0	1	0	0	0	NA
MGBB	CSA	CAD	clinical disease and health history	symptoms	79	0	8	0	0	0	NA
MGBB	CSA	CAD	clinical disease and health history	endocrine/metabolic	79	0	15	0	0	0	NA
MGBB	CSA	CAD	clinical disease and health history	respiratory	79	0	9	0	0	0	NA
MGBB	CSA	CAD	clinical disease and health history	circulatory system	79	0	12	0	0	0	NA
MGBB	CSA	CAD	clinical disease and health history	mental disorders	79	0	4	0	0	0	NA
MGBB	CSA	CAD	clinical disease and health history	dermatologic	79	0	9	0	0	0	NA
MGBB	CSA	CAD	clinical disease and health history	neoplasms	79	0	1	0	0	0	NA
MGBB	CSA	CAD	clinical disease and health history	digestive	79	0	6	0	0	0	NA
MGBB	CSA	CAD	clinical disease and health history	genitourinary	79	0	6	0	0	0	NA
MGBB	CSA	CAD	clinical disease and health history	sense organs	79	0	1	0	0	0	NA
MGBB	CSA	CAD	clinical disease and health history	hematopoietic	79	0	3	0	0	0	NA
MGBB	CSA	CAD	clinical disease and health history	musculoskeletal	79	0	4	0	0	0	NA
MGBB	CSA	CAD	clinical disease and health history	neurological	79	0	1	0	0	0	NA
MGBB	CSA	office and retain occupation	socio-environmental context	symptoms	79	0	8	0	0	0	NA
MGBB	CSA	office and retain occupation	socio-environmental context	endocrine/metabolic	79	0	15	0	0	0	NA
MGBB	CSA	office and retain occupation	socio-environmental context	respiratory	79	0	9	0	0	0	NA
MGBB	CSA	office and retain occupation	socio-environmental context	circulatory system	79	0	12	0	0	0	NA
MGBB	CSA	office and retain occupation	socio-environmental context	mental disorders	79	0	4	0	0	0	NA
MGBB	CSA	office and retain occupation	socio-environmental context	dermatologic	79	0	9	0	0	0	NA
MGBB	CSA	office and retain occupation	socio-environmental context	neoplasms	79	0	1	0	0	0	NA
MGBB	CSA	office and retain occupation	socio-environmental context	digestive	79	0	6	0	0	0	NA
MGBB	CSA	office and retain occupation	socio-environmental context	genitourinary	79	0	6	0	0	0	NA
MGBB	CSA	office and retain occupation	socio-environmental context	sense organs	79	0	1	0	0	0	NA
MGBB	CSA	office and retain occupation	socio-environmental context	hematopoietic	79	0	3	0	0	0	NA
MGBB	CSA	office and retain occupation	socio-environmental context	musculoskeletal	79	0	4	0	0	0	NA
MGBB	CSA	office and retain occupation	socio-environmental context	neurological	79	0	1	0	0	0	NA
MGBB	CSA	chrnoic pain	clinical disease and health history	symptoms	79	0	8	0	0	0	NA
MGBB	CSA	chrnoic pain	clinical disease and health history	endocrine/metabolic	79	0	15	0	0	0	NA
MGBB	CSA	chrnoic pain	clinical disease and health history	respiratory	79	0	9	0	0	0	NA
MGBB	CSA	chrnoic pain	clinical disease and health history	circulatory system	79	0	12	0	0	0	NA
MGBB	CSA	chrnoic pain	clinical disease and health history	mental disorders	79	0	4	0	0	0	NA
MGBB	CSA	chrnoic pain	clinical disease and health history	dermatologic	79	0	9	0	0	0	NA
MGBB	CSA	chrnoic pain	clinical disease and health history	neoplasms	79	0	1	0	0	0	NA
MGBB	CSA	chrnoic pain	clinical disease and health history	digestive	79	0	6	0	0	0	NA
MGBB	CSA	chrnoic pain	clinical disease and health history	genitourinary	79	0	6	0	0	0	NA
MGBB	CSA	chrnoic pain	clinical disease and health history	sense organs	79	0	1	0	0	0	NA
MGBB	CSA	chrnoic pain	clinical disease and health history	hematopoietic	79	0	3	0	0	0	NA
MGBB	CSA	chrnoic pain	clinical disease and health history	musculoskeletal	79	0	4	0	0	0	NA
MGBB	CSA	chrnoic pain	clinical disease and health history	neurological	79	0	1	0	0	0	NA
MGBB	CSA	bone density	physical measurements	symptoms	79	0	8	0	0	0	NA
MGBB	CSA	bone density	physical measurements	endocrine/metabolic	79	0	15	0	0	0	NA
MGBB	CSA	bone density	physical measurements	respiratory	79	0	9	0	0	0	NA
MGBB	CSA	bone density	physical measurements	circulatory system	79	0	12	0	0	0	NA
MGBB	CSA	bone density	physical measurements	mental disorders	79	0	4	0	0	0	NA
MGBB	CSA	bone density	physical measurements	dermatologic	79	0	9	0	0	0	NA
MGBB	CSA	bone density	physical measurements	neoplasms	79	0	1	0	0	0	NA
MGBB	CSA	bone density	physical measurements	digestive	79	0	6	0	0	0	NA
MGBB	CSA	bone density	physical measurements	genitourinary	79	0	6	0	0	0	NA
MGBB	CSA	bone density	physical measurements	sense organs	79	0	1	0	0	0	NA
MGBB	CSA	bone density	physical measurements	hematopoietic	79	0	3	0	0	0	NA
MGBB	CSA	bone density	physical measurements	musculoskeletal	79	0	4	0	0	0	NA
MGBB	CSA	bone density	physical measurements	neurological	79	0	1	0	0	0	NA
MGBB	CSA	serve, life-threatening illness	clinical disease and health history	symptoms	79	0	8	0	0	0	NA
MGBB	CSA	serve, life-threatening illness	clinical disease and health history	endocrine/metabolic	79	0	15	0	0	0	NA
MGBB	CSA	serve, life-threatening illness	clinical disease and health history	respiratory	79	0	9	0	0	0	NA
MGBB	CSA	serve, life-threatening illness	clinical disease and health history	circulatory system	79	0	12	0	0	0	NA
MGBB	CSA	serve, life-threatening illness	clinical disease and health history	mental disorders	79	0	4	0	0	0	NA
MGBB	CSA	serve, life-threatening illness	clinical disease and health history	dermatologic	79	0	9	0	0	0	NA
MGBB	CSA	serve, life-threatening illness	clinical disease and health history	neoplasms	79	0	1	0	0	0	NA
MGBB	CSA	serve, life-threatening illness	clinical disease and health history	digestive	79	0	6	0	0	0	NA
MGBB	CSA	serve, life-threatening illness	clinical disease and health history	genitourinary	79	0	6	0	0	0	NA
MGBB	CSA	serve, life-threatening illness	clinical disease and health history	sense organs	79	0	1	0	0	0	NA
MGBB	CSA	serve, life-threatening illness	clinical disease and health history	hematopoietic	79	0	3	0	0	0	NA
MGBB	CSA	serve, life-threatening illness	clinical disease and health history	musculoskeletal	79	0	4	0	0	0	NA
MGBB	CSA	serve, life-threatening illness	clinical disease and health history	neurological	79	0	1	0	0	0	NA
MGBB	CSA	body size	physical measurements	symptoms	79	0	8	0	0	0	NA
MGBB	CSA	body size	physical measurements	endocrine/metabolic	79	0	15	0	0	0	NA
MGBB	CSA	body size	physical measurements	respiratory	79	0	9	0	0	0	NA
MGBB	CSA	body size	physical measurements	circulatory system	79	0	12	0	0	0	NA
MGBB	CSA	body size	physical measurements	mental disorders	79	0	4	0	0	0	NA
MGBB	CSA	body size	physical measurements	dermatologic	79	0	9	0	0	0	NA
MGBB	CSA	body size	physical measurements	neoplasms	79	0	1	0	0	0	NA
MGBB	CSA	body size	physical measurements	digestive	79	0	6	0	0	0	NA
MGBB	CSA	body size	physical measurements	genitourinary	79	0	6	0	0	0	NA
MGBB	CSA	body size	physical measurements	sense organs	79	0	1	0	0	0	NA
MGBB	CSA	body size	physical measurements	hematopoietic	79	0	3	0	0	0	NA
MGBB	CSA	body size	physical measurements	musculoskeletal	79	0	4	0	0	0	NA
MGBB	CSA	body size	physical measurements	neurological	79	0	1	0	0	0	NA
MGBB	CSA	alcohol use and misue	lifestyle and behavior	symptoms	79	0	8	0	0	0	NA
MGBB	CSA	alcohol use and misue	lifestyle and behavior	endocrine/metabolic	79	0	15	0	0	0	NA
MGBB	CSA	alcohol use and misue	lifestyle and behavior	respiratory	79	0	9	0	0	0	NA
MGBB	CSA	alcohol use and misue	lifestyle and behavior	circulatory system	79	0	12	0	0	0	NA
MGBB	CSA	alcohol use and misue	lifestyle and behavior	mental disorders	79	0	4	0	0	0	NA
MGBB	CSA	alcohol use and misue	lifestyle and behavior	dermatologic	79	0	9	0	0	0	NA
MGBB	CSA	alcohol use and misue	lifestyle and behavior	neoplasms	79	0	1	0	0	0	NA
MGBB	CSA	alcohol use and misue	lifestyle and behavior	digestive	79	0	6	0	0	0	NA
MGBB	CSA	alcohol use and misue	lifestyle and behavior	genitourinary	79	0	6	0	0	0	NA
MGBB	CSA	alcohol use and misue	lifestyle and behavior	sense organs	79	0	1	0	0	0	NA
MGBB	CSA	alcohol use and misue	lifestyle and behavior	hematopoietic	79	0	3	0	0	0	NA
MGBB	CSA	alcohol use and misue	lifestyle and behavior	musculoskeletal	79	0	4	0	0	0	NA
MGBB	CSA	alcohol use and misue	lifestyle and behavior	neurological	79	0	1	0	0	0	NA
MGBB	CSA	physical activity	lifestyle and behavior	symptoms	79	0	8	0	0	0	NA
MGBB	CSA	physical activity	lifestyle and behavior	endocrine/metabolic	79	0	15	0	0	0	NA
MGBB	CSA	physical activity	lifestyle and behavior	respiratory	79	0	9	0	0	0	NA
MGBB	CSA	physical activity	lifestyle and behavior	circulatory system	79	0	12	0	0	0	NA
MGBB	CSA	physical activity	lifestyle and behavior	mental disorders	79	0	4	0	0	0	NA
MGBB	CSA	physical activity	lifestyle and behavior	dermatologic	79	0	9	0	0	0	NA
MGBB	CSA	physical activity	lifestyle and behavior	neoplasms	79	0	1	0	0	0	NA
MGBB	CSA	physical activity	lifestyle and behavior	digestive	79	0	6	0	0	0	NA
MGBB	CSA	physical activity	lifestyle and behavior	genitourinary	79	0	6	0	0	0	NA
MGBB	CSA	physical activity	lifestyle and behavior	sense organs	79	0	1	0	0	0	NA
MGBB	CSA	physical activity	lifestyle and behavior	hematopoietic	79	0	3	0	0	0	NA
MGBB	CSA	physical activity	lifestyle and behavior	musculoskeletal	79	0	4	0	0	0	NA
MGBB	CSA	physical activity	lifestyle and behavior	neurological	79	0	1	0	0	0	NA
MGBB	CSA	eye autorefraction and astigmatism	physical measurements	symptoms	79	0	8	0	0	0	NA
MGBB	CSA	eye autorefraction and astigmatism	physical measurements	endocrine/metabolic	79	0	15	0	0	0	NA
MGBB	CSA	eye autorefraction and astigmatism	physical measurements	respiratory	79	0	9	0	0	0	NA
MGBB	CSA	eye autorefraction and astigmatism	physical measurements	circulatory system	79	0	12	0	0	0	NA
MGBB	CSA	eye autorefraction and astigmatism	physical measurements	mental disorders	79	0	4	0	0	0	NA
MGBB	CSA	eye autorefraction and astigmatism	physical measurements	dermatologic	79	0	9	0	0	0	NA
MGBB	CSA	eye autorefraction and astigmatism	physical measurements	neoplasms	79	0	1	0	0	0	NA
MGBB	CSA	eye autorefraction and astigmatism	physical measurements	digestive	79	0	6	0	0	0	NA
MGBB	CSA	eye autorefraction and astigmatism	physical measurements	genitourinary	79	0	6	0	0	0	NA
MGBB	CSA	eye autorefraction and astigmatism	physical measurements	sense organs	79	0	1	0	0	0	NA
MGBB	CSA	eye autorefraction and astigmatism	physical measurements	hematopoietic	79	0	3	0	0	0	NA
MGBB	CSA	eye autorefraction and astigmatism	physical measurements	musculoskeletal	79	0	4	0	0	0	NA
MGBB	CSA	eye autorefraction and astigmatism	physical measurements	neurological	79	0	1	0	0	0	NA
MGBB	CSA	eye conditions	clinical disease and health history	symptoms	79	0	8	0	0	0	NA
MGBB	CSA	eye conditions	clinical disease and health history	endocrine/metabolic	79	0	15	0	0	0	NA
MGBB	CSA	eye conditions	clinical disease and health history	respiratory	79	0	9	0	0	0	NA
MGBB	CSA	eye conditions	clinical disease and health history	circulatory system	79	0	12	0	0	0	NA
MGBB	CSA	eye conditions	clinical disease and health history	mental disorders	79	0	4	0	0	0	NA
MGBB	CSA	eye conditions	clinical disease and health history	dermatologic	79	0	9	0	0	0	NA
MGBB	CSA	eye conditions	clinical disease and health history	neoplasms	79	0	1	0	0	0	NA
MGBB	CSA	eye conditions	clinical disease and health history	digestive	79	0	6	0	0	0	NA
MGBB	CSA	eye conditions	clinical disease and health history	genitourinary	79	0	6	0	0	0	NA
MGBB	CSA	eye conditions	clinical disease and health history	sense organs	79	0	1	0	0	0	NA
MGBB	CSA	eye conditions	clinical disease and health history	hematopoietic	79	0	3	0	0	0	NA
MGBB	CSA	eye conditions	clinical disease and health history	musculoskeletal	79	0	4	0	0	0	NA
MGBB	CSA	eye conditions	clinical disease and health history	neurological	79	0	1	0	0	0	NA
MGBB	CSA	intracular pressure	physical measurements	symptoms	79	0	8	0	0	0	NA
MGBB	CSA	intracular pressure	physical measurements	endocrine/metabolic	79	0	15	0	0	0	NA
MGBB	CSA	intracular pressure	physical measurements	respiratory	79	0	9	0	0	0	NA
MGBB	CSA	intracular pressure	physical measurements	circulatory system	79	0	12	0	0	0	NA
MGBB	CSA	intracular pressure	physical measurements	mental disorders	79	0	4	0	0	0	NA
MGBB	CSA	intracular pressure	physical measurements	dermatologic	79	0	9	0	0	0	NA
MGBB	CSA	intracular pressure	physical measurements	neoplasms	79	0	1	0	0	0	NA
MGBB	CSA	intracular pressure	physical measurements	digestive	79	0	6	0	0	0	NA
MGBB	CSA	intracular pressure	physical measurements	genitourinary	79	0	6	0	0	0	NA
MGBB	CSA	intracular pressure	physical measurements	sense organs	79	0	1	0	0	0	NA
MGBB	CSA	intracular pressure	physical measurements	hematopoietic	79	0	3	0	0	0	NA
MGBB	CSA	intracular pressure	physical measurements	musculoskeletal	79	0	4	0	0	0	NA
MGBB	CSA	intracular pressure	physical measurements	neurological	79	0	1	0	0	0	NA
MGBB	CSA	age-related eyesight deterioration	physical measurements	symptoms	79	0	8	0	0	0	NA
MGBB	CSA	age-related eyesight deterioration	physical measurements	endocrine/metabolic	79	0	15	0	0	0	NA
MGBB	CSA	age-related eyesight deterioration	physical measurements	respiratory	79	0	9	0	0	0	NA
MGBB	CSA	age-related eyesight deterioration	physical measurements	circulatory system	79	0	12	0	0	0	NA
MGBB	CSA	age-related eyesight deterioration	physical measurements	mental disorders	79	0	4	0	0	0	NA
MGBB	CSA	age-related eyesight deterioration	physical measurements	dermatologic	79	0	9	0	0	0	NA
MGBB	CSA	age-related eyesight deterioration	physical measurements	neoplasms	79	0	1	0	0	0	NA
MGBB	CSA	age-related eyesight deterioration	physical measurements	digestive	79	0	6	0	0	0	NA
MGBB	CSA	age-related eyesight deterioration	physical measurements	genitourinary	79	0	6	0	0	0	NA
MGBB	CSA	age-related eyesight deterioration	physical measurements	sense organs	79	0	1	0	0	0	NA
MGBB	CSA	age-related eyesight deterioration	physical measurements	hematopoietic	79	0	3	0	0	0	NA
MGBB	CSA	age-related eyesight deterioration	physical measurements	musculoskeletal	79	0	4	0	0	0	NA
MGBB	CSA	age-related eyesight deterioration	physical measurements	neurological	79	0	1	0	0	0	NA
MGBB	CSA	diabetes	clinical disease and health history	symptoms	79	0	8	0	0	0	NA
MGBB	CSA	diabetes	clinical disease and health history	endocrine/metabolic	79	0	15	0	0	0	NA
MGBB	CSA	diabetes	clinical disease and health history	respiratory	79	0	9	0	0	0	NA
MGBB	CSA	diabetes	clinical disease and health history	circulatory system	79	0	12	0	0	0	NA
MGBB	CSA	diabetes	clinical disease and health history	mental disorders	79	0	4	0	0	0	NA
MGBB	CSA	diabetes	clinical disease and health history	dermatologic	79	0	9	0	0	0	NA
MGBB	CSA	diabetes	clinical disease and health history	neoplasms	79	0	1	0	0	0	NA
MGBB	CSA	diabetes	clinical disease and health history	digestive	79	0	6	0	0	0	NA
MGBB	CSA	diabetes	clinical disease and health history	genitourinary	79	0	6	0	0	0	NA
MGBB	CSA	diabetes	clinical disease and health history	sense organs	79	0	1	0	0	0	NA
MGBB	CSA	diabetes	clinical disease and health history	hematopoietic	79	0	3	0	0	0	NA
MGBB	CSA	diabetes	clinical disease and health history	musculoskeletal	79	0	4	0	0	0	NA
MGBB	CSA	diabetes	clinical disease and health history	neurological	79	0	1	0	0	0	NA
MGBB	CSA	confortable retirement	socio-environmental context	symptoms	79	0	8	0	0	0	NA
MGBB	CSA	confortable retirement	socio-environmental context	endocrine/metabolic	79	0	15	0	0	0	NA
MGBB	CSA	confortable retirement	socio-environmental context	respiratory	79	0	9	0	0	0	NA
MGBB	CSA	confortable retirement	socio-environmental context	circulatory system	79	0	12	0	0	0	NA
MGBB	CSA	confortable retirement	socio-environmental context	mental disorders	79	0	4	0	0	0	NA
MGBB	CSA	confortable retirement	socio-environmental context	dermatologic	79	0	9	0	0	0	NA
MGBB	CSA	confortable retirement	socio-environmental context	neoplasms	79	0	1	0	0	0	NA
MGBB	CSA	confortable retirement	socio-environmental context	digestive	79	0	6	0	0	0	NA
MGBB	CSA	confortable retirement	socio-environmental context	genitourinary	79	0	6	0	0	0	NA
MGBB	CSA	confortable retirement	socio-environmental context	sense organs	79	0	1	0	0	0	NA
MGBB	CSA	confortable retirement	socio-environmental context	hematopoietic	79	0	3	0	0	0	NA
MGBB	CSA	confortable retirement	socio-environmental context	musculoskeletal	79	0	4	0	0	0	NA
MGBB	CSA	confortable retirement	socio-environmental context	neurological	79	0	1	0	0	0	NA
MGBB	CSA	inflammatory markers and poor diet	lifestyle and behavior	symptoms	79	0	8	0	0	0	NA
MGBB	CSA	inflammatory markers and poor diet	lifestyle and behavior	endocrine/metabolic	79	0	15	0	0	0	NA
MGBB	CSA	inflammatory markers and poor diet	lifestyle and behavior	respiratory	79	0	9	0	0	0	NA
MGBB	CSA	inflammatory markers and poor diet	lifestyle and behavior	circulatory system	79	0	12	0	0	0	NA
MGBB	CSA	inflammatory markers and poor diet	lifestyle and behavior	mental disorders	79	0	4	0	0	0	NA
MGBB	CSA	inflammatory markers and poor diet	lifestyle and behavior	dermatologic	79	0	9	0	0	0	NA
MGBB	CSA	inflammatory markers and poor diet	lifestyle and behavior	neoplasms	79	0	1	0	0	0	NA
MGBB	CSA	inflammatory markers and poor diet	lifestyle and behavior	digestive	79	0	6	0	0	0	NA
MGBB	CSA	inflammatory markers and poor diet	lifestyle and behavior	genitourinary	79	0	6	0	0	0	NA
MGBB	CSA	inflammatory markers and poor diet	lifestyle and behavior	sense organs	79	0	1	0	0	0	NA
MGBB	CSA	inflammatory markers and poor diet	lifestyle and behavior	hematopoietic	79	0	3	0	0	0	NA
MGBB	CSA	inflammatory markers and poor diet	lifestyle and behavior	musculoskeletal	79	0	4	0	0	0	NA
MGBB	CSA	inflammatory markers and poor diet	lifestyle and behavior	neurological	79	0	1	0	0	0	NA
MGBB	CSA	gastrointestinal issues	clinical disease and health history	symptoms	79	0	8	0	0	0	NA
MGBB	CSA	gastrointestinal issues	clinical disease and health history	endocrine/metabolic	79	0	15	0	0	0	NA
MGBB	CSA	gastrointestinal issues	clinical disease and health history	respiratory	79	0	9	0	0	0	NA
MGBB	CSA	gastrointestinal issues	clinical disease and health history	circulatory system	79	0	12	0	0	0	NA
MGBB	CSA	gastrointestinal issues	clinical disease and health history	mental disorders	79	0	4	0	0	0	NA
MGBB	CSA	gastrointestinal issues	clinical disease and health history	dermatologic	79	0	9	0	0	0	NA
MGBB	CSA	gastrointestinal issues	clinical disease and health history	neoplasms	79	0	1	0	0	0	NA
MGBB	CSA	gastrointestinal issues	clinical disease and health history	digestive	79	0	6	0	0	0	NA
MGBB	CSA	gastrointestinal issues	clinical disease and health history	genitourinary	79	0	6	0	0	0	NA
MGBB	CSA	gastrointestinal issues	clinical disease and health history	sense organs	79	0	1	0	0	0	NA
MGBB	CSA	gastrointestinal issues	clinical disease and health history	hematopoietic	79	0	3	0	0	0	NA
MGBB	CSA	gastrointestinal issues	clinical disease and health history	musculoskeletal	79	0	4	0	0	0	NA
MGBB	CSA	gastrointestinal issues	clinical disease and health history	neurological	79	0	1	0	0	0	NA
MGBB	CSA	hearing	physical measurements	symptoms	79	0	8	0	0	0	NA
MGBB	CSA	hearing	physical measurements	endocrine/metabolic	79	0	15	0	0	0	NA
MGBB	CSA	hearing	physical measurements	respiratory	79	0	9	0	0	0	NA
MGBB	CSA	hearing	physical measurements	circulatory system	79	0	12	0	0	0	NA
MGBB	CSA	hearing	physical measurements	mental disorders	79	0	4	0	0	0	NA
MGBB	CSA	hearing	physical measurements	dermatologic	79	0	9	0	0	0	NA
MGBB	CSA	hearing	physical measurements	neoplasms	79	0	1	0	0	0	NA
MGBB	CSA	hearing	physical measurements	digestive	79	0	6	0	0	0	NA
MGBB	CSA	hearing	physical measurements	genitourinary	79	0	6	0	0	0	NA
MGBB	CSA	hearing	physical measurements	sense organs	79	0	1	0	0	0	NA
MGBB	CSA	hearing	physical measurements	hematopoietic	79	0	3	0	0	0	NA
MGBB	CSA	hearing	physical measurements	musculoskeletal	79	0	4	0	0	0	NA
MGBB	CSA	hearing	physical measurements	neurological	79	0	1	0	0	0	NA
MGBB	CSA	living near London	socio-environmental context	symptoms	79	0	8	0	0	0	NA
MGBB	CSA	living near London	socio-environmental context	endocrine/metabolic	79	0	15	0	0	0	NA
MGBB	CSA	living near London	socio-environmental context	respiratory	79	0	9	0	0	0	NA
MGBB	CSA	living near London	socio-environmental context	circulatory system	79	0	12	0	0	0	NA
MGBB	CSA	living near London	socio-environmental context	mental disorders	79	0	4	0	0	0	NA
MGBB	CSA	living near London	socio-environmental context	dermatologic	79	0	9	0	0	0	NA
MGBB	CSA	living near London	socio-environmental context	neoplasms	79	0	1	0	0	0	NA
MGBB	CSA	living near London	socio-environmental context	digestive	79	0	6	0	0	0	NA
MGBB	CSA	living near London	socio-environmental context	genitourinary	79	0	6	0	0	0	NA
MGBB	CSA	living near London	socio-environmental context	sense organs	79	0	1	0	0	0	NA
MGBB	CSA	living near London	socio-environmental context	hematopoietic	79	0	3	0	0	0	NA
MGBB	CSA	living near London	socio-environmental context	musculoskeletal	79	0	4	0	0	0	NA
MGBB	CSA	living near London	socio-environmental context	neurological	79	0	1	0	0	0	NA
MGBB	CSA	cognition and processing speed	mental health and cognition	symptoms	79	0	8	0	0	0	NA
MGBB	CSA	cognition and processing speed	mental health and cognition	endocrine/metabolic	79	0	15	0	0	0	NA
MGBB	CSA	cognition and processing speed	mental health and cognition	respiratory	79	0	9	0	0	0	NA
MGBB	CSA	cognition and processing speed	mental health and cognition	circulatory system	79	0	12	0	0	0	NA
MGBB	CSA	cognition and processing speed	mental health and cognition	mental disorders	79	0	4	0	0	0	NA
MGBB	CSA	cognition and processing speed	mental health and cognition	dermatologic	79	0	9	0	0	0	NA
MGBB	CSA	cognition and processing speed	mental health and cognition	neoplasms	79	0	1	0	0	0	NA
MGBB	CSA	cognition and processing speed	mental health and cognition	digestive	79	0	6	0	0	0	NA
MGBB	CSA	cognition and processing speed	mental health and cognition	genitourinary	79	0	6	0	0	0	NA
MGBB	CSA	cognition and processing speed	mental health and cognition	sense organs	79	0	1	0	0	0	NA
MGBB	CSA	cognition and processing speed	mental health and cognition	hematopoietic	79	0	3	0	0	0	NA
MGBB	CSA	cognition and processing speed	mental health and cognition	musculoskeletal	79	0	4	0	0	0	NA
MGBB	CSA	cognition and processing speed	mental health and cognition	neurological	79	0	1	0	0	0	NA
MGBB	CSA	neutrophil and lymphocytes in blood	biomarkers	symptoms	79	0	8	0	0	0	NA
MGBB	CSA	neutrophil and lymphocytes in blood	biomarkers	endocrine/metabolic	79	0	15	0	0	0	NA
MGBB	CSA	neutrophil and lymphocytes in blood	biomarkers	respiratory	79	0	9	0	0	0	NA
MGBB	CSA	neutrophil and lymphocytes in blood	biomarkers	circulatory system	79	0	12	0	0	0	NA
MGBB	CSA	neutrophil and lymphocytes in blood	biomarkers	mental disorders	79	0	4	0	0	0	NA
MGBB	CSA	neutrophil and lymphocytes in blood	biomarkers	dermatologic	79	0	9	0	0	0	NA
MGBB	CSA	neutrophil and lymphocytes in blood	biomarkers	neoplasms	79	0	1	0	0	0	NA
MGBB	CSA	neutrophil and lymphocytes in blood	biomarkers	digestive	79	0	6	0	0	0	NA
MGBB	CSA	neutrophil and lymphocytes in blood	biomarkers	genitourinary	79	0	6	0	0	0	NA
MGBB	CSA	neutrophil and lymphocytes in blood	biomarkers	sense organs	79	0	1	0	0	0	NA
MGBB	CSA	neutrophil and lymphocytes in blood	biomarkers	hematopoietic	79	0	3	0	0	0	NA
MGBB	CSA	neutrophil and lymphocytes in blood	biomarkers	musculoskeletal	79	0	4	0	0	0	NA
MGBB	CSA	neutrophil and lymphocytes in blood	biomarkers	neurological	79	0	1	0	0	0	NA
MGBB	CSA	handedness	lifestyle and behavior	symptoms	79	0	8	0	0	0	NA
MGBB	CSA	handedness	lifestyle and behavior	endocrine/metabolic	79	0	15	0	0	0	NA
MGBB	CSA	handedness	lifestyle and behavior	respiratory	79	0	9	0	0	0	NA
MGBB	CSA	handedness	lifestyle and behavior	circulatory system	79	0	12	0	0	0	NA
MGBB	CSA	handedness	lifestyle and behavior	mental disorders	79	0	4	0	0	0	NA
MGBB	CSA	handedness	lifestyle and behavior	dermatologic	79	0	9	0	0	0	NA
MGBB	CSA	handedness	lifestyle and behavior	neoplasms	79	0	1	0	0	0	NA
MGBB	CSA	handedness	lifestyle and behavior	digestive	79	0	6	0	0	0	NA
MGBB	CSA	handedness	lifestyle and behavior	genitourinary	79	0	6	0	0	0	NA
MGBB	CSA	handedness	lifestyle and behavior	sense organs	79	0	1	0	0	0	NA
MGBB	CSA	handedness	lifestyle and behavior	hematopoietic	79	0	3	0	0	0	NA
MGBB	CSA	handedness	lifestyle and behavior	musculoskeletal	79	0	4	0	0	0	NA
MGBB	CSA	handedness	lifestyle and behavior	neurological	79	0	1	0	0	0	NA
MGBB	EAS	anxiety and nervousness	mental health and cognition	symptoms	204	0	11	0	0	0	NA
MGBB	EAS	anxiety and nervousness	mental health and cognition	genitourinary	204	0	27	0	0	0	NA
MGBB	EAS	anxiety and nervousness	mental health and cognition	respiratory	204	0	17	0	0	0	NA
MGBB	EAS	anxiety and nervousness	mental health and cognition	endocrine/metabolic	204	0	25	0	0	0	NA
MGBB	EAS	anxiety and nervousness	mental health and cognition	neurological	204	0	4	0	0	0	NA
MGBB	EAS	anxiety and nervousness	mental health and cognition	digestive	204	0	19	0	0	0	NA
MGBB	EAS	anxiety and nervousness	mental health and cognition	dermatologic	204	0	22	0	0	0	NA
MGBB	EAS	anxiety and nervousness	mental health and cognition	mental disorders	204	0	9	0	0	0	NA
MGBB	EAS	anxiety and nervousness	mental health and cognition	circulatory system	204	0	22	0	0	0	NA
MGBB	EAS	anxiety and nervousness	mental health and cognition	musculoskeletal	204	0	14	0	0	0	NA
MGBB	EAS	anxiety and nervousness	mental health and cognition	neoplasms	204	0	8	0	0	0	NA
MGBB	EAS	anxiety and nervousness	mental health and cognition	sense organs	204	0	10	0	0	0	NA
MGBB	EAS	anxiety and nervousness	mental health and cognition	hematopoietic	204	0	8	0	0	0	NA
MGBB	EAS	anxiety and nervousness	mental health and cognition	infectious diseases	204	0	2	0	0	0	NA
MGBB	EAS	anxiety and nervousness	mental health and cognition	pregnancy complications	204	0	5	0	0	0	NA
MGBB	EAS	anxiety and nervousness	mental health and cognition	injuries & poisonings	204	0	1	0	0	0	NA
MGBB	EAS	depressive symptomatology	mental health and cognition	symptoms	204	0	11	0	0	0	NA
MGBB	EAS	depressive symptomatology	mental health and cognition	genitourinary	204	0	27	0	0	0	NA
MGBB	EAS	depressive symptomatology	mental health and cognition	respiratory	204	0	17	0	0	0	NA
MGBB	EAS	depressive symptomatology	mental health and cognition	endocrine/metabolic	204	0	25	0	0	0	NA
MGBB	EAS	depressive symptomatology	mental health and cognition	neurological	204	0	4	0	0	0	NA
MGBB	EAS	depressive symptomatology	mental health and cognition	digestive	204	0	19	0	0	0	NA
MGBB	EAS	depressive symptomatology	mental health and cognition	dermatologic	204	0	22	0	0	0	NA
MGBB	EAS	depressive symptomatology	mental health and cognition	mental disorders	204	0	9	0	0	0	NA
MGBB	EAS	depressive symptomatology	mental health and cognition	circulatory system	204	0	22	0	0	0	NA
MGBB	EAS	depressive symptomatology	mental health and cognition	musculoskeletal	204	0	14	0	0	0	NA
MGBB	EAS	depressive symptomatology	mental health and cognition	neoplasms	204	0	8	0	0	0	NA
MGBB	EAS	depressive symptomatology	mental health and cognition	sense organs	204	0	10	0	0	0	NA
MGBB	EAS	depressive symptomatology	mental health and cognition	hematopoietic	204	0	8	0	0	0	NA
MGBB	EAS	depressive symptomatology	mental health and cognition	infectious diseases	204	0	2	0	0	0	NA
MGBB	EAS	depressive symptomatology	mental health and cognition	pregnancy complications	204	0	5	0	0	0	NA
MGBB	EAS	depressive symptomatology	mental health and cognition	injuries & poisonings	204	0	1	0	0	0	NA
MGBB	EAS	clinical anxiety and depression	mental health and cognition	symptoms	204	0	11	0	0	0	NA
MGBB	EAS	clinical anxiety and depression	mental health and cognition	genitourinary	204	0	27	0	0	0	NA
MGBB	EAS	clinical anxiety and depression	mental health and cognition	respiratory	204	0	17	0	0	0	NA
MGBB	EAS	clinical anxiety and depression	mental health and cognition	endocrine/metabolic	204	0	25	0	0	0	NA
MGBB	EAS	clinical anxiety and depression	mental health and cognition	neurological	204	0	4	0	0	0	NA
MGBB	EAS	clinical anxiety and depression	mental health and cognition	digestive	204	0	19	0	0	0	NA
MGBB	EAS	clinical anxiety and depression	mental health and cognition	dermatologic	204	0	22	0	0	0	NA
MGBB	EAS	clinical anxiety and depression	mental health and cognition	mental disorders	204	0	9	0	0	0	NA
MGBB	EAS	clinical anxiety and depression	mental health and cognition	circulatory system	204	0	22	0	0	0	NA
MGBB	EAS	clinical anxiety and depression	mental health and cognition	musculoskeletal	204	0	14	0	0	0	NA
MGBB	EAS	clinical anxiety and depression	mental health and cognition	neoplasms	204	0	8	0	0	0	NA
MGBB	EAS	clinical anxiety and depression	mental health and cognition	sense organs	204	0	10	0	0	0	NA
MGBB	EAS	clinical anxiety and depression	mental health and cognition	hematopoietic	204	0	8	0	0	0	NA
MGBB	EAS	clinical anxiety and depression	mental health and cognition	infectious diseases	204	0	2	0	0	0	NA
MGBB	EAS	clinical anxiety and depression	mental health and cognition	pregnancy complications	204	0	5	0	0	0	NA
MGBB	EAS	clinical anxiety and depression	mental health and cognition	injuries & poisonings	204	0	1	0	0	0	NA
MGBB	EAS	urbanicity	socio-environmental context	symptoms	204	0	11	0	0	0	NA
MGBB	EAS	urbanicity	socio-environmental context	genitourinary	204	0	27	0	0	0	NA
MGBB	EAS	urbanicity	socio-environmental context	respiratory	204	0	17	0	0	0	NA
MGBB	EAS	urbanicity	socio-environmental context	endocrine/metabolic	204	0	25	0	0	0	NA
MGBB	EAS	urbanicity	socio-environmental context	neurological	204	0	4	0	0	0	NA
MGBB	EAS	urbanicity	socio-environmental context	digestive	204	0	19	0	0	0	NA
MGBB	EAS	urbanicity	socio-environmental context	dermatologic	204	0	22	0	0	0	NA
MGBB	EAS	urbanicity	socio-environmental context	mental disorders	204	0	9	0	0	0	NA
MGBB	EAS	urbanicity	socio-environmental context	circulatory system	204	0	22	0	0	0	NA
MGBB	EAS	urbanicity	socio-environmental context	musculoskeletal	204	0	14	0	0	0	NA
MGBB	EAS	urbanicity	socio-environmental context	neoplasms	204	0	8	0	0	0	NA
MGBB	EAS	urbanicity	socio-environmental context	sense organs	204	0	10	0	0	0	NA
MGBB	EAS	urbanicity	socio-environmental context	hematopoietic	204	0	8	0	0	0	NA
MGBB	EAS	urbanicity	socio-environmental context	infectious diseases	204	0	2	0	0	0	NA
MGBB	EAS	urbanicity	socio-environmental context	pregnancy complications	204	0	5	0	0	0	NA
MGBB	EAS	urbanicity	socio-environmental context	injuries & poisonings	204	0	1	0	0	0	NA
MGBB	EAS	occupation and workplace environment	socio-environmental context	symptoms	204	0	11	0	0	0	NA
MGBB	EAS	occupation and workplace environment	socio-environmental context	genitourinary	204	0	27	0	0	0	NA
MGBB	EAS	occupation and workplace environment	socio-environmental context	respiratory	204	0	17	0	0	0	NA
MGBB	EAS	occupation and workplace environment	socio-environmental context	endocrine/metabolic	204	0	25	0	0	0	NA
MGBB	EAS	occupation and workplace environment	socio-environmental context	neurological	204	0	4	0	0	0	NA
MGBB	EAS	occupation and workplace environment	socio-environmental context	digestive	204	0	19	0	0	0	NA
MGBB	EAS	occupation and workplace environment	socio-environmental context	dermatologic	204	0	22	0	0	0	NA
MGBB	EAS	occupation and workplace environment	socio-environmental context	mental disorders	204	0	9	0	0	0	NA
MGBB	EAS	occupation and workplace environment	socio-environmental context	circulatory system	204	0	22	0	0	0	NA
MGBB	EAS	occupation and workplace environment	socio-environmental context	musculoskeletal	204	0	14	0	0	0	NA
MGBB	EAS	occupation and workplace environment	socio-environmental context	neoplasms	204	0	8	0	0	0	NA
MGBB	EAS	occupation and workplace environment	socio-environmental context	sense organs	204	0	10	0	0	0	NA
MGBB	EAS	occupation and workplace environment	socio-environmental context	hematopoietic	204	0	8	0	0	0	NA
MGBB	EAS	occupation and workplace environment	socio-environmental context	infectious diseases	204	0	2	0	0	0	NA
MGBB	EAS	occupation and workplace environment	socio-environmental context	pregnancy complications	204	0	5	0	0	0	NA
MGBB	EAS	occupation and workplace environment	socio-environmental context	injuries & poisonings	204	0	1	0	0	0	NA
MGBB	EAS	smoking and associated risk behaviors	lifestyle and behavior	symptoms	204	0	11	0	0	0	NA
MGBB	EAS	smoking and associated risk behaviors	lifestyle and behavior	genitourinary	204	0	27	0	0	0	NA
MGBB	EAS	smoking and associated risk behaviors	lifestyle and behavior	respiratory	204	0	17	0	0	0	NA
MGBB	EAS	smoking and associated risk behaviors	lifestyle and behavior	endocrine/metabolic	204	0	25	0	0	0	NA
MGBB	EAS	smoking and associated risk behaviors	lifestyle and behavior	neurological	204	0	4	0	0	0	NA
MGBB	EAS	smoking and associated risk behaviors	lifestyle and behavior	digestive	204	0	19	0	0	0	NA
MGBB	EAS	smoking and associated risk behaviors	lifestyle and behavior	dermatologic	204	0	22	0	0	0	NA
MGBB	EAS	smoking and associated risk behaviors	lifestyle and behavior	mental disorders	204	0	9	0	0	0	NA
MGBB	EAS	smoking and associated risk behaviors	lifestyle and behavior	circulatory system	204	0	22	0	0	0	NA
MGBB	EAS	smoking and associated risk behaviors	lifestyle and behavior	musculoskeletal	204	0	14	0	0	0	NA
MGBB	EAS	smoking and associated risk behaviors	lifestyle and behavior	neoplasms	204	0	8	0	0	0	NA
MGBB	EAS	smoking and associated risk behaviors	lifestyle and behavior	sense organs	204	0	10	0	0	0	NA
MGBB	EAS	smoking and associated risk behaviors	lifestyle and behavior	hematopoietic	204	0	8	0	0	0	NA
MGBB	EAS	smoking and associated risk behaviors	lifestyle and behavior	infectious diseases	204	0	2	0	0	0	NA
MGBB	EAS	smoking and associated risk behaviors	lifestyle and behavior	pregnancy complications	204	0	5	0	0	0	NA
MGBB	EAS	smoking and associated risk behaviors	lifestyle and behavior	injuries & poisonings	204	0	1	0	0	0	NA
MGBB	EAS	BMI and adiposity	physical measurements	symptoms	204	0	11	0	0	0	NA
MGBB	EAS	BMI and adiposity	physical measurements	genitourinary	204	0	27	0	0	0	NA
MGBB	EAS	BMI and adiposity	physical measurements	respiratory	204	0	17	0	0	0	NA
MGBB	EAS	BMI and adiposity	physical measurements	endocrine/metabolic	204	0	25	0	0	0	NA
MGBB	EAS	BMI and adiposity	physical measurements	neurological	204	0	4	0	0	0	NA
MGBB	EAS	BMI and adiposity	physical measurements	digestive	204	0	19	0	0	0	NA
MGBB	EAS	BMI and adiposity	physical measurements	dermatologic	204	0	22	0	0	0	NA
MGBB	EAS	BMI and adiposity	physical measurements	mental disorders	204	0	9	0	0	0	NA
MGBB	EAS	BMI and adiposity	physical measurements	circulatory system	204	0	22	0	0	0	NA
MGBB	EAS	BMI and adiposity	physical measurements	musculoskeletal	204	0	14	0	0	0	NA
MGBB	EAS	BMI and adiposity	physical measurements	neoplasms	204	0	8	0	0	0	NA
MGBB	EAS	BMI and adiposity	physical measurements	sense organs	204	0	10	0	0	0	NA
MGBB	EAS	BMI and adiposity	physical measurements	hematopoietic	204	0	8	0	0	0	NA
MGBB	EAS	BMI and adiposity	physical measurements	infectious diseases	204	0	2	0	0	0	NA
MGBB	EAS	BMI and adiposity	physical measurements	pregnancy complications	204	0	5	0	0	0	NA
MGBB	EAS	BMI and adiposity	physical measurements	injuries & poisonings	204	0	1	0	0	0	NA
MGBB	EAS	trauma	mental health and cognition	symptoms	204	0	11	0	0	0	NA
MGBB	EAS	trauma	mental health and cognition	genitourinary	204	0	27	0	0	0	NA
MGBB	EAS	trauma	mental health and cognition	respiratory	204	0	17	0	0	0	NA
MGBB	EAS	trauma	mental health and cognition	endocrine/metabolic	204	0	25	0	0	0	NA
MGBB	EAS	trauma	mental health and cognition	neurological	204	0	4	0	0	0	NA
MGBB	EAS	trauma	mental health and cognition	digestive	204	0	19	0	0	0	NA
MGBB	EAS	trauma	mental health and cognition	dermatologic	204	0	22	0	0	0	NA
MGBB	EAS	trauma	mental health and cognition	mental disorders	204	0	9	0	0	0	NA
MGBB	EAS	trauma	mental health and cognition	circulatory system	204	0	22	0	0	0	NA
MGBB	EAS	trauma	mental health and cognition	musculoskeletal	204	0	14	0	0	0	NA
MGBB	EAS	trauma	mental health and cognition	neoplasms	204	0	8	0	0	0	NA
MGBB	EAS	trauma	mental health and cognition	sense organs	204	0	10	0	0	0	NA
MGBB	EAS	trauma	mental health and cognition	hematopoietic	204	0	8	0	0	0	NA
MGBB	EAS	trauma	mental health and cognition	infectious diseases	204	0	2	0	0	0	NA
MGBB	EAS	trauma	mental health and cognition	pregnancy complications	204	0	5	0	0	0	NA
MGBB	EAS	trauma	mental health and cognition	injuries & poisonings	204	0	1	0	0	0	NA
MGBB	EAS	educational attainment	socio-environmental context	symptoms	204	0	11	0	0	0	NA
MGBB	EAS	educational attainment	socio-environmental context	genitourinary	204	0	27	0	0	0	NA
MGBB	EAS	educational attainment	socio-environmental context	respiratory	204	0	17	0	0	0	NA
MGBB	EAS	educational attainment	socio-environmental context	endocrine/metabolic	204	0	25	0	0	0	NA
MGBB	EAS	educational attainment	socio-environmental context	neurological	204	0	4	0	0	0	NA
MGBB	EAS	educational attainment	socio-environmental context	digestive	204	0	19	0	0	0	NA
MGBB	EAS	educational attainment	socio-environmental context	dermatologic	204	0	22	0	0	0	NA
MGBB	EAS	educational attainment	socio-environmental context	mental disorders	204	0	9	0	0	0	NA
MGBB	EAS	educational attainment	socio-environmental context	circulatory system	204	0	22	0	0	0	NA
MGBB	EAS	educational attainment	socio-environmental context	musculoskeletal	204	0	14	0	0	0	NA
MGBB	EAS	educational attainment	socio-environmental context	neoplasms	204	0	8	0	0	0	NA
MGBB	EAS	educational attainment	socio-environmental context	sense organs	204	0	10	0	0	0	NA
MGBB	EAS	educational attainment	socio-environmental context	hematopoietic	204	0	8	0	0	0	NA
MGBB	EAS	educational attainment	socio-environmental context	infectious diseases	204	0	2	0	0	0	NA
MGBB	EAS	educational attainment	socio-environmental context	pregnancy complications	204	0	5	0	0	0	NA
MGBB	EAS	educational attainment	socio-environmental context	injuries & poisonings	204	0	1	0	0	0	NA
MGBB	EAS	respiratory disease	clinical disease and health history	symptoms	204	0	11	0	0	0	NA
MGBB	EAS	respiratory disease	clinical disease and health history	genitourinary	204	0	27	0	0	0	NA
MGBB	EAS	respiratory disease	clinical disease and health history	respiratory	204	0	17	0	0	0	NA
MGBB	EAS	respiratory disease	clinical disease and health history	endocrine/metabolic	204	0	25	0	0	0	NA
MGBB	EAS	respiratory disease	clinical disease and health history	neurological	204	0	4	0	0	0	NA
MGBB	EAS	respiratory disease	clinical disease and health history	digestive	204	0	19	0	0	0	NA
MGBB	EAS	respiratory disease	clinical disease and health history	dermatologic	204	0	22	0	0	0	NA
MGBB	EAS	respiratory disease	clinical disease and health history	mental disorders	204	0	9	0	0	0	NA
MGBB	EAS	respiratory disease	clinical disease and health history	circulatory system	204	0	22	0	0	0	NA
MGBB	EAS	respiratory disease	clinical disease and health history	musculoskeletal	204	0	14	0	0	0	NA
MGBB	EAS	respiratory disease	clinical disease and health history	neoplasms	204	0	8	0	0	0	NA
MGBB	EAS	respiratory disease	clinical disease and health history	sense organs	204	0	10	0	0	0	NA
MGBB	EAS	respiratory disease	clinical disease and health history	hematopoietic	204	0	8	0	0	0	NA
MGBB	EAS	respiratory disease	clinical disease and health history	infectious diseases	204	0	2	0	0	0	NA
MGBB	EAS	respiratory disease	clinical disease and health history	pregnancy complications	204	0	5	0	0	0	NA
MGBB	EAS	respiratory disease	clinical disease and health history	injuries & poisonings	204	0	1	0	0	0	NA
MGBB	EAS	hypertension	clinical disease and health history	circulatory system	204	2	22	2	0.215686	0.191478	4.07767
MGBB	EAS	hypertension	clinical disease and health history	injuries & poisonings	204	2	1	0	0.00980392	0.0097078	-0.0995037
MGBB	EAS	hypertension	clinical disease and health history	infectious diseases	204	2	2	0	0.0196078	0.01932	-0.141067
MGBB	EAS	hypertension	clinical disease and health history	neurological	204	2	4	0	0.0392157	0.0382574	-0.200494
MGBB	EAS	hypertension	clinical disease and health history	pregnancy complications	204	2	5	0	0.0490196	0.0475826	-0.224722
MGBB	EAS	hypertension	clinical disease and health history	neoplasms	204	2	8	0	0.0784314	0.0749844	-0.286421
MGBB	EAS	hypertension	clinical disease and health history	hematopoietic	204	2	8	0	0.0784314	0.0749844	-0.286421
MGBB	EAS	hypertension	clinical disease and health history	mental disorders	204	2	9	0	0.0882353	0.0839271	-0.304573
MGBB	EAS	hypertension	clinical disease and health history	sense organs	204	2	10	0	0.0980392	0.0927741	-0.321874
MGBB	EAS	hypertension	clinical disease and health history	symptoms	204	2	11	0	0.107843	0.101525	-0.338458
MGBB	EAS	hypertension	clinical disease and health history	musculoskeletal	204	2	14	0	0.137255	0.127206	-0.384835
MGBB	EAS	hypertension	clinical disease and health history	respiratory	204	2	17	0	0.166667	0.152025	-0.427456
MGBB	EAS	hypertension	clinical disease and health history	digestive	204	2	19	0	0.186275	0.168093	-0.454337
MGBB	EAS	hypertension	clinical disease and health history	dermatologic	204	2	22	0	0.215686	0.191478	-0.492905
MGBB	EAS	hypertension	clinical disease and health history	endocrine/metabolic	204	2	25	0	0.245098	0.214002	-0.529823
MGBB	EAS	hypertension	clinical disease and health history	genitourinary	204	2	27	0	0.264706	0.22854	-0.55371
MGBB	EAS	use of dietory supplement	clinical disease and health history	symptoms	204	0	11	0	0	0	NA
MGBB	EAS	use of dietory supplement	clinical disease and health history	genitourinary	204	0	27	0	0	0	NA
MGBB	EAS	use of dietory supplement	clinical disease and health history	respiratory	204	0	17	0	0	0	NA
MGBB	EAS	use of dietory supplement	clinical disease and health history	endocrine/metabolic	204	0	25	0	0	0	NA
MGBB	EAS	use of dietory supplement	clinical disease and health history	neurological	204	0	4	0	0	0	NA
MGBB	EAS	use of dietory supplement	clinical disease and health history	digestive	204	0	19	0	0	0	NA
MGBB	EAS	use of dietory supplement	clinical disease and health history	dermatologic	204	0	22	0	0	0	NA
MGBB	EAS	use of dietory supplement	clinical disease and health history	mental disorders	204	0	9	0	0	0	NA
MGBB	EAS	use of dietory supplement	clinical disease and health history	circulatory system	204	0	22	0	0	0	NA
MGBB	EAS	use of dietory supplement	clinical disease and health history	musculoskeletal	204	0	14	0	0	0	NA
MGBB	EAS	use of dietory supplement	clinical disease and health history	neoplasms	204	0	8	0	0	0	NA
MGBB	EAS	use of dietory supplement	clinical disease and health history	sense organs	204	0	10	0	0	0	NA
MGBB	EAS	use of dietory supplement	clinical disease and health history	hematopoietic	204	0	8	0	0	0	NA
MGBB	EAS	use of dietory supplement	clinical disease and health history	infectious diseases	204	0	2	0	0	0	NA
MGBB	EAS	use of dietory supplement	clinical disease and health history	pregnancy complications	204	0	5	0	0	0	NA
MGBB	EAS	use of dietory supplement	clinical disease and health history	injuries & poisonings	204	0	1	0	0	0	NA
MGBB	EAS	joint pain	clinical disease and health history	symptoms	204	0	11	0	0	0	NA
MGBB	EAS	joint pain	clinical disease and health history	genitourinary	204	0	27	0	0	0	NA
MGBB	EAS	joint pain	clinical disease and health history	respiratory	204	0	17	0	0	0	NA
MGBB	EAS	joint pain	clinical disease and health history	endocrine/metabolic	204	0	25	0	0	0	NA
MGBB	EAS	joint pain	clinical disease and health history	neurological	204	0	4	0	0	0	NA
MGBB	EAS	joint pain	clinical disease and health history	digestive	204	0	19	0	0	0	NA
MGBB	EAS	joint pain	clinical disease and health history	dermatologic	204	0	22	0	0	0	NA
MGBB	EAS	joint pain	clinical disease and health history	mental disorders	204	0	9	0	0	0	NA
MGBB	EAS	joint pain	clinical disease and health history	circulatory system	204	0	22	0	0	0	NA
MGBB	EAS	joint pain	clinical disease and health history	musculoskeletal	204	0	14	0	0	0	NA
MGBB	EAS	joint pain	clinical disease and health history	neoplasms	204	0	8	0	0	0	NA
MGBB	EAS	joint pain	clinical disease and health history	sense organs	204	0	10	0	0	0	NA
MGBB	EAS	joint pain	clinical disease and health history	hematopoietic	204	0	8	0	0	0	NA
MGBB	EAS	joint pain	clinical disease and health history	infectious diseases	204	0	2	0	0	0	NA
MGBB	EAS	joint pain	clinical disease and health history	pregnancy complications	204	0	5	0	0	0	NA
MGBB	EAS	joint pain	clinical disease and health history	injuries & poisonings	204	0	1	0	0	0	NA
MGBB	EAS	social and economic stability	socio-environmental context	symptoms	204	0	11	0	0	0	NA
MGBB	EAS	social and economic stability	socio-environmental context	genitourinary	204	0	27	0	0	0	NA
MGBB	EAS	social and economic stability	socio-environmental context	respiratory	204	0	17	0	0	0	NA
MGBB	EAS	social and economic stability	socio-environmental context	endocrine/metabolic	204	0	25	0	0	0	NA
MGBB	EAS	social and economic stability	socio-environmental context	neurological	204	0	4	0	0	0	NA
MGBB	EAS	social and economic stability	socio-environmental context	digestive	204	0	19	0	0	0	NA
MGBB	EAS	social and economic stability	socio-environmental context	dermatologic	204	0	22	0	0	0	NA
MGBB	EAS	social and economic stability	socio-environmental context	mental disorders	204	0	9	0	0	0	NA
MGBB	EAS	social and economic stability	socio-environmental context	circulatory system	204	0	22	0	0	0	NA
MGBB	EAS	social and economic stability	socio-environmental context	musculoskeletal	204	0	14	0	0	0	NA
MGBB	EAS	social and economic stability	socio-environmental context	neoplasms	204	0	8	0	0	0	NA
MGBB	EAS	social and economic stability	socio-environmental context	sense organs	204	0	10	0	0	0	NA
MGBB	EAS	social and economic stability	socio-environmental context	hematopoietic	204	0	8	0	0	0	NA
MGBB	EAS	social and economic stability	socio-environmental context	infectious diseases	204	0	2	0	0	0	NA
MGBB	EAS	social and economic stability	socio-environmental context	pregnancy complications	204	0	5	0	0	0	NA
MGBB	EAS	social and economic stability	socio-environmental context	injuries & poisonings	204	0	1	0	0	0	NA
MGBB	EAS	CAD	clinical disease and health history	symptoms	204	0	11	0	0	0	NA
MGBB	EAS	CAD	clinical disease and health history	genitourinary	204	0	27	0	0	0	NA
MGBB	EAS	CAD	clinical disease and health history	respiratory	204	0	17	0	0	0	NA
MGBB	EAS	CAD	clinical disease and health history	endocrine/metabolic	204	0	25	0	0	0	NA
MGBB	EAS	CAD	clinical disease and health history	neurological	204	0	4	0	0	0	NA
MGBB	EAS	CAD	clinical disease and health history	digestive	204	0	19	0	0	0	NA
MGBB	EAS	CAD	clinical disease and health history	dermatologic	204	0	22	0	0	0	NA
MGBB	EAS	CAD	clinical disease and health history	mental disorders	204	0	9	0	0	0	NA
MGBB	EAS	CAD	clinical disease and health history	circulatory system	204	0	22	0	0	0	NA
MGBB	EAS	CAD	clinical disease and health history	musculoskeletal	204	0	14	0	0	0	NA
MGBB	EAS	CAD	clinical disease and health history	neoplasms	204	0	8	0	0	0	NA
MGBB	EAS	CAD	clinical disease and health history	sense organs	204	0	10	0	0	0	NA
MGBB	EAS	CAD	clinical disease and health history	hematopoietic	204	0	8	0	0	0	NA
MGBB	EAS	CAD	clinical disease and health history	infectious diseases	204	0	2	0	0	0	NA
MGBB	EAS	CAD	clinical disease and health history	pregnancy complications	204	0	5	0	0	0	NA
MGBB	EAS	CAD	clinical disease and health history	injuries & poisonings	204	0	1	0	0	0	NA
MGBB	EAS	office and retain occupation	socio-environmental context	symptoms	204	0	11	0	0	0	NA
MGBB	EAS	office and retain occupation	socio-environmental context	genitourinary	204	0	27	0	0	0	NA
MGBB	EAS	office and retain occupation	socio-environmental context	respiratory	204	0	17	0	0	0	NA
MGBB	EAS	office and retain occupation	socio-environmental context	endocrine/metabolic	204	0	25	0	0	0	NA
MGBB	EAS	office and retain occupation	socio-environmental context	neurological	204	0	4	0	0	0	NA
MGBB	EAS	office and retain occupation	socio-environmental context	digestive	204	0	19	0	0	0	NA
MGBB	EAS	office and retain occupation	socio-environmental context	dermatologic	204	0	22	0	0	0	NA
MGBB	EAS	office and retain occupation	socio-environmental context	mental disorders	204	0	9	0	0	0	NA
MGBB	EAS	office and retain occupation	socio-environmental context	circulatory system	204	0	22	0	0	0	NA
MGBB	EAS	office and retain occupation	socio-environmental context	musculoskeletal	204	0	14	0	0	0	NA
MGBB	EAS	office and retain occupation	socio-environmental context	neoplasms	204	0	8	0	0	0	NA
MGBB	EAS	office and retain occupation	socio-environmental context	sense organs	204	0	10	0	0	0	NA
MGBB	EAS	office and retain occupation	socio-environmental context	hematopoietic	204	0	8	0	0	0	NA
MGBB	EAS	office and retain occupation	socio-environmental context	infectious diseases	204	0	2	0	0	0	NA
MGBB	EAS	office and retain occupation	socio-environmental context	pregnancy complications	204	0	5	0	0	0	NA
MGBB	EAS	office and retain occupation	socio-environmental context	injuries & poisonings	204	0	1	0	0	0	NA
MGBB	EAS	chrnoic pain	clinical disease and health history	symptoms	204	0	11	0	0	0	NA
MGBB	EAS	chrnoic pain	clinical disease and health history	genitourinary	204	0	27	0	0	0	NA
MGBB	EAS	chrnoic pain	clinical disease and health history	respiratory	204	0	17	0	0	0	NA
MGBB	EAS	chrnoic pain	clinical disease and health history	endocrine/metabolic	204	0	25	0	0	0	NA
MGBB	EAS	chrnoic pain	clinical disease and health history	neurological	204	0	4	0	0	0	NA
MGBB	EAS	chrnoic pain	clinical disease and health history	digestive	204	0	19	0	0	0	NA
MGBB	EAS	chrnoic pain	clinical disease and health history	dermatologic	204	0	22	0	0	0	NA
MGBB	EAS	chrnoic pain	clinical disease and health history	mental disorders	204	0	9	0	0	0	NA
MGBB	EAS	chrnoic pain	clinical disease and health history	circulatory system	204	0	22	0	0	0	NA
MGBB	EAS	chrnoic pain	clinical disease and health history	musculoskeletal	204	0	14	0	0	0	NA
MGBB	EAS	chrnoic pain	clinical disease and health history	neoplasms	204	0	8	0	0	0	NA
MGBB	EAS	chrnoic pain	clinical disease and health history	sense organs	204	0	10	0	0	0	NA
MGBB	EAS	chrnoic pain	clinical disease and health history	hematopoietic	204	0	8	0	0	0	NA
MGBB	EAS	chrnoic pain	clinical disease and health history	infectious diseases	204	0	2	0	0	0	NA
MGBB	EAS	chrnoic pain	clinical disease and health history	pregnancy complications	204	0	5	0	0	0	NA
MGBB	EAS	chrnoic pain	clinical disease and health history	injuries & poisonings	204	0	1	0	0	0	NA
MGBB	EAS	bone density	physical measurements	symptoms	204	0	11	0	0	0	NA
MGBB	EAS	bone density	physical measurements	genitourinary	204	0	27	0	0	0	NA
MGBB	EAS	bone density	physical measurements	respiratory	204	0	17	0	0	0	NA
MGBB	EAS	bone density	physical measurements	endocrine/metabolic	204	0	25	0	0	0	NA
MGBB	EAS	bone density	physical measurements	neurological	204	0	4	0	0	0	NA
MGBB	EAS	bone density	physical measurements	digestive	204	0	19	0	0	0	NA
MGBB	EAS	bone density	physical measurements	dermatologic	204	0	22	0	0	0	NA
MGBB	EAS	bone density	physical measurements	mental disorders	204	0	9	0	0	0	NA
MGBB	EAS	bone density	physical measurements	circulatory system	204	0	22	0	0	0	NA
MGBB	EAS	bone density	physical measurements	musculoskeletal	204	0	14	0	0	0	NA
MGBB	EAS	bone density	physical measurements	neoplasms	204	0	8	0	0	0	NA
MGBB	EAS	bone density	physical measurements	sense organs	204	0	10	0	0	0	NA
MGBB	EAS	bone density	physical measurements	hematopoietic	204	0	8	0	0	0	NA
MGBB	EAS	bone density	physical measurements	infectious diseases	204	0	2	0	0	0	NA
MGBB	EAS	bone density	physical measurements	pregnancy complications	204	0	5	0	0	0	NA
MGBB	EAS	bone density	physical measurements	injuries & poisonings	204	0	1	0	0	0	NA
MGBB	EAS	serve, life-threatening illness	clinical disease and health history	symptoms	204	0	11	0	0	0	NA
MGBB	EAS	serve, life-threatening illness	clinical disease and health history	genitourinary	204	0	27	0	0	0	NA
MGBB	EAS	serve, life-threatening illness	clinical disease and health history	respiratory	204	0	17	0	0	0	NA
MGBB	EAS	serve, life-threatening illness	clinical disease and health history	endocrine/metabolic	204	0	25	0	0	0	NA
MGBB	EAS	serve, life-threatening illness	clinical disease and health history	neurological	204	0	4	0	0	0	NA
MGBB	EAS	serve, life-threatening illness	clinical disease and health history	digestive	204	0	19	0	0	0	NA
MGBB	EAS	serve, life-threatening illness	clinical disease and health history	dermatologic	204	0	22	0	0	0	NA
MGBB	EAS	serve, life-threatening illness	clinical disease and health history	mental disorders	204	0	9	0	0	0	NA
MGBB	EAS	serve, life-threatening illness	clinical disease and health history	circulatory system	204	0	22	0	0	0	NA
MGBB	EAS	serve, life-threatening illness	clinical disease and health history	musculoskeletal	204	0	14	0	0	0	NA
MGBB	EAS	serve, life-threatening illness	clinical disease and health history	neoplasms	204	0	8	0	0	0	NA
MGBB	EAS	serve, life-threatening illness	clinical disease and health history	sense organs	204	0	10	0	0	0	NA
MGBB	EAS	serve, life-threatening illness	clinical disease and health history	hematopoietic	204	0	8	0	0	0	NA
MGBB	EAS	serve, life-threatening illness	clinical disease and health history	infectious diseases	204	0	2	0	0	0	NA
MGBB	EAS	serve, life-threatening illness	clinical disease and health history	pregnancy complications	204	0	5	0	0	0	NA
MGBB	EAS	serve, life-threatening illness	clinical disease and health history	injuries & poisonings	204	0	1	0	0	0	NA
MGBB	EAS	body size	physical measurements	symptoms	204	0	11	0	0	0	NA
MGBB	EAS	body size	physical measurements	genitourinary	204	0	27	0	0	0	NA
MGBB	EAS	body size	physical measurements	respiratory	204	0	17	0	0	0	NA
MGBB	EAS	body size	physical measurements	endocrine/metabolic	204	0	25	0	0	0	NA
MGBB	EAS	body size	physical measurements	neurological	204	0	4	0	0	0	NA
MGBB	EAS	body size	physical measurements	digestive	204	0	19	0	0	0	NA
MGBB	EAS	body size	physical measurements	dermatologic	204	0	22	0	0	0	NA
MGBB	EAS	body size	physical measurements	mental disorders	204	0	9	0	0	0	NA
MGBB	EAS	body size	physical measurements	circulatory system	204	0	22	0	0	0	NA
MGBB	EAS	body size	physical measurements	musculoskeletal	204	0	14	0	0	0	NA
MGBB	EAS	body size	physical measurements	neoplasms	204	0	8	0	0	0	NA
MGBB	EAS	body size	physical measurements	sense organs	204	0	10	0	0	0	NA
MGBB	EAS	body size	physical measurements	hematopoietic	204	0	8	0	0	0	NA
MGBB	EAS	body size	physical measurements	infectious diseases	204	0	2	0	0	0	NA
MGBB	EAS	body size	physical measurements	pregnancy complications	204	0	5	0	0	0	NA
MGBB	EAS	body size	physical measurements	injuries & poisonings	204	0	1	0	0	0	NA
MGBB	EAS	alcohol use and misue	lifestyle and behavior	symptoms	204	0	11	0	0	0	NA
MGBB	EAS	alcohol use and misue	lifestyle and behavior	genitourinary	204	0	27	0	0	0	NA
MGBB	EAS	alcohol use and misue	lifestyle and behavior	respiratory	204	0	17	0	0	0	NA
MGBB	EAS	alcohol use and misue	lifestyle and behavior	endocrine/metabolic	204	0	25	0	0	0	NA
MGBB	EAS	alcohol use and misue	lifestyle and behavior	neurological	204	0	4	0	0	0	NA
MGBB	EAS	alcohol use and misue	lifestyle and behavior	digestive	204	0	19	0	0	0	NA
MGBB	EAS	alcohol use and misue	lifestyle and behavior	dermatologic	204	0	22	0	0	0	NA
MGBB	EAS	alcohol use and misue	lifestyle and behavior	mental disorders	204	0	9	0	0	0	NA
MGBB	EAS	alcohol use and misue	lifestyle and behavior	circulatory system	204	0	22	0	0	0	NA
MGBB	EAS	alcohol use and misue	lifestyle and behavior	musculoskeletal	204	0	14	0	0	0	NA
MGBB	EAS	alcohol use and misue	lifestyle and behavior	neoplasms	204	0	8	0	0	0	NA
MGBB	EAS	alcohol use and misue	lifestyle and behavior	sense organs	204	0	10	0	0	0	NA
MGBB	EAS	alcohol use and misue	lifestyle and behavior	hematopoietic	204	0	8	0	0	0	NA
MGBB	EAS	alcohol use and misue	lifestyle and behavior	infectious diseases	204	0	2	0	0	0	NA
MGBB	EAS	alcohol use and misue	lifestyle and behavior	pregnancy complications	204	0	5	0	0	0	NA
MGBB	EAS	alcohol use and misue	lifestyle and behavior	injuries & poisonings	204	0	1	0	0	0	NA
MGBB	EAS	physical activity	lifestyle and behavior	symptoms	204	0	11	0	0	0	NA
MGBB	EAS	physical activity	lifestyle and behavior	genitourinary	204	0	27	0	0	0	NA
MGBB	EAS	physical activity	lifestyle and behavior	respiratory	204	0	17	0	0	0	NA
MGBB	EAS	physical activity	lifestyle and behavior	endocrine/metabolic	204	0	25	0	0	0	NA
MGBB	EAS	physical activity	lifestyle and behavior	neurological	204	0	4	0	0	0	NA
MGBB	EAS	physical activity	lifestyle and behavior	digestive	204	0	19	0	0	0	NA
MGBB	EAS	physical activity	lifestyle and behavior	dermatologic	204	0	22	0	0	0	NA
MGBB	EAS	physical activity	lifestyle and behavior	mental disorders	204	0	9	0	0	0	NA
MGBB	EAS	physical activity	lifestyle and behavior	circulatory system	204	0	22	0	0	0	NA
MGBB	EAS	physical activity	lifestyle and behavior	musculoskeletal	204	0	14	0	0	0	NA
MGBB	EAS	physical activity	lifestyle and behavior	neoplasms	204	0	8	0	0	0	NA
MGBB	EAS	physical activity	lifestyle and behavior	sense organs	204	0	10	0	0	0	NA
MGBB	EAS	physical activity	lifestyle and behavior	hematopoietic	204	0	8	0	0	0	NA
MGBB	EAS	physical activity	lifestyle and behavior	infectious diseases	204	0	2	0	0	0	NA
MGBB	EAS	physical activity	lifestyle and behavior	pregnancy complications	204	0	5	0	0	0	NA
MGBB	EAS	physical activity	lifestyle and behavior	injuries & poisonings	204	0	1	0	0	0	NA
MGBB	EAS	eye autorefraction and astigmatism	physical measurements	symptoms	204	0	11	0	0	0	NA
MGBB	EAS	eye autorefraction and astigmatism	physical measurements	genitourinary	204	0	27	0	0	0	NA
MGBB	EAS	eye autorefraction and astigmatism	physical measurements	respiratory	204	0	17	0	0	0	NA
MGBB	EAS	eye autorefraction and astigmatism	physical measurements	endocrine/metabolic	204	0	25	0	0	0	NA
MGBB	EAS	eye autorefraction and astigmatism	physical measurements	neurological	204	0	4	0	0	0	NA
MGBB	EAS	eye autorefraction and astigmatism	physical measurements	digestive	204	0	19	0	0	0	NA
MGBB	EAS	eye autorefraction and astigmatism	physical measurements	dermatologic	204	0	22	0	0	0	NA
MGBB	EAS	eye autorefraction and astigmatism	physical measurements	mental disorders	204	0	9	0	0	0	NA
MGBB	EAS	eye autorefraction and astigmatism	physical measurements	circulatory system	204	0	22	0	0	0	NA
MGBB	EAS	eye autorefraction and astigmatism	physical measurements	musculoskeletal	204	0	14	0	0	0	NA
MGBB	EAS	eye autorefraction and astigmatism	physical measurements	neoplasms	204	0	8	0	0	0	NA
MGBB	EAS	eye autorefraction and astigmatism	physical measurements	sense organs	204	0	10	0	0	0	NA
MGBB	EAS	eye autorefraction and astigmatism	physical measurements	hematopoietic	204	0	8	0	0	0	NA
MGBB	EAS	eye autorefraction and astigmatism	physical measurements	infectious diseases	204	0	2	0	0	0	NA
MGBB	EAS	eye autorefraction and astigmatism	physical measurements	pregnancy complications	204	0	5	0	0	0	NA
MGBB	EAS	eye autorefraction and astigmatism	physical measurements	injuries & poisonings	204	0	1	0	0	0	NA
MGBB	EAS	eye conditions	clinical disease and health history	symptoms	204	0	11	0	0	0	NA
MGBB	EAS	eye conditions	clinical disease and health history	genitourinary	204	0	27	0	0	0	NA
MGBB	EAS	eye conditions	clinical disease and health history	respiratory	204	0	17	0	0	0	NA
MGBB	EAS	eye conditions	clinical disease and health history	endocrine/metabolic	204	0	25	0	0	0	NA
MGBB	EAS	eye conditions	clinical disease and health history	neurological	204	0	4	0	0	0	NA
MGBB	EAS	eye conditions	clinical disease and health history	digestive	204	0	19	0	0	0	NA
MGBB	EAS	eye conditions	clinical disease and health history	dermatologic	204	0	22	0	0	0	NA
MGBB	EAS	eye conditions	clinical disease and health history	mental disorders	204	0	9	0	0	0	NA
MGBB	EAS	eye conditions	clinical disease and health history	circulatory system	204	0	22	0	0	0	NA
MGBB	EAS	eye conditions	clinical disease and health history	musculoskeletal	204	0	14	0	0	0	NA
MGBB	EAS	eye conditions	clinical disease and health history	neoplasms	204	0	8	0	0	0	NA
MGBB	EAS	eye conditions	clinical disease and health history	sense organs	204	0	10	0	0	0	NA
MGBB	EAS	eye conditions	clinical disease and health history	hematopoietic	204	0	8	0	0	0	NA
MGBB	EAS	eye conditions	clinical disease and health history	infectious diseases	204	0	2	0	0	0	NA
MGBB	EAS	eye conditions	clinical disease and health history	pregnancy complications	204	0	5	0	0	0	NA
MGBB	EAS	eye conditions	clinical disease and health history	injuries & poisonings	204	0	1	0	0	0	NA
MGBB	EAS	intracular pressure	physical measurements	symptoms	204	0	11	0	0	0	NA
MGBB	EAS	intracular pressure	physical measurements	genitourinary	204	0	27	0	0	0	NA
MGBB	EAS	intracular pressure	physical measurements	respiratory	204	0	17	0	0	0	NA
MGBB	EAS	intracular pressure	physical measurements	endocrine/metabolic	204	0	25	0	0	0	NA
MGBB	EAS	intracular pressure	physical measurements	neurological	204	0	4	0	0	0	NA
MGBB	EAS	intracular pressure	physical measurements	digestive	204	0	19	0	0	0	NA
MGBB	EAS	intracular pressure	physical measurements	dermatologic	204	0	22	0	0	0	NA
MGBB	EAS	intracular pressure	physical measurements	mental disorders	204	0	9	0	0	0	NA
MGBB	EAS	intracular pressure	physical measurements	circulatory system	204	0	22	0	0	0	NA
MGBB	EAS	intracular pressure	physical measurements	musculoskeletal	204	0	14	0	0	0	NA
MGBB	EAS	intracular pressure	physical measurements	neoplasms	204	0	8	0	0	0	NA
MGBB	EAS	intracular pressure	physical measurements	sense organs	204	0	10	0	0	0	NA
MGBB	EAS	intracular pressure	physical measurements	hematopoietic	204	0	8	0	0	0	NA
MGBB	EAS	intracular pressure	physical measurements	infectious diseases	204	0	2	0	0	0	NA
MGBB	EAS	intracular pressure	physical measurements	pregnancy complications	204	0	5	0	0	0	NA
MGBB	EAS	intracular pressure	physical measurements	injuries & poisonings	204	0	1	0	0	0	NA
MGBB	EAS	age-related eyesight deterioration	physical measurements	symptoms	204	0	11	0	0	0	NA
MGBB	EAS	age-related eyesight deterioration	physical measurements	genitourinary	204	0	27	0	0	0	NA
MGBB	EAS	age-related eyesight deterioration	physical measurements	respiratory	204	0	17	0	0	0	NA
MGBB	EAS	age-related eyesight deterioration	physical measurements	endocrine/metabolic	204	0	25	0	0	0	NA
MGBB	EAS	age-related eyesight deterioration	physical measurements	neurological	204	0	4	0	0	0	NA
MGBB	EAS	age-related eyesight deterioration	physical measurements	digestive	204	0	19	0	0	0	NA
MGBB	EAS	age-related eyesight deterioration	physical measurements	dermatologic	204	0	22	0	0	0	NA
MGBB	EAS	age-related eyesight deterioration	physical measurements	mental disorders	204	0	9	0	0	0	NA
MGBB	EAS	age-related eyesight deterioration	physical measurements	circulatory system	204	0	22	0	0	0	NA
MGBB	EAS	age-related eyesight deterioration	physical measurements	musculoskeletal	204	0	14	0	0	0	NA
MGBB	EAS	age-related eyesight deterioration	physical measurements	neoplasms	204	0	8	0	0	0	NA
MGBB	EAS	age-related eyesight deterioration	physical measurements	sense organs	204	0	10	0	0	0	NA
MGBB	EAS	age-related eyesight deterioration	physical measurements	hematopoietic	204	0	8	0	0	0	NA
MGBB	EAS	age-related eyesight deterioration	physical measurements	infectious diseases	204	0	2	0	0	0	NA
MGBB	EAS	age-related eyesight deterioration	physical measurements	pregnancy complications	204	0	5	0	0	0	NA
MGBB	EAS	age-related eyesight deterioration	physical measurements	injuries & poisonings	204	0	1	0	0	0	NA
MGBB	EAS	diabetes	clinical disease and health history	symptoms	204	0	11	0	0	0	NA
MGBB	EAS	diabetes	clinical disease and health history	genitourinary	204	0	27	0	0	0	NA
MGBB	EAS	diabetes	clinical disease and health history	respiratory	204	0	17	0	0	0	NA
MGBB	EAS	diabetes	clinical disease and health history	endocrine/metabolic	204	0	25	0	0	0	NA
MGBB	EAS	diabetes	clinical disease and health history	neurological	204	0	4	0	0	0	NA
MGBB	EAS	diabetes	clinical disease and health history	digestive	204	0	19	0	0	0	NA
MGBB	EAS	diabetes	clinical disease and health history	dermatologic	204	0	22	0	0	0	NA
MGBB	EAS	diabetes	clinical disease and health history	mental disorders	204	0	9	0	0	0	NA
MGBB	EAS	diabetes	clinical disease and health history	circulatory system	204	0	22	0	0	0	NA
MGBB	EAS	diabetes	clinical disease and health history	musculoskeletal	204	0	14	0	0	0	NA
MGBB	EAS	diabetes	clinical disease and health history	neoplasms	204	0	8	0	0	0	NA
MGBB	EAS	diabetes	clinical disease and health history	sense organs	204	0	10	0	0	0	NA
MGBB	EAS	diabetes	clinical disease and health history	hematopoietic	204	0	8	0	0	0	NA
MGBB	EAS	diabetes	clinical disease and health history	infectious diseases	204	0	2	0	0	0	NA
MGBB	EAS	diabetes	clinical disease and health history	pregnancy complications	204	0	5	0	0	0	NA
MGBB	EAS	diabetes	clinical disease and health history	injuries & poisonings	204	0	1	0	0	0	NA
MGBB	EAS	confortable retirement	socio-environmental context	symptoms	204	0	11	0	0	0	NA
MGBB	EAS	confortable retirement	socio-environmental context	genitourinary	204	0	27	0	0	0	NA
MGBB	EAS	confortable retirement	socio-environmental context	respiratory	204	0	17	0	0	0	NA
MGBB	EAS	confortable retirement	socio-environmental context	endocrine/metabolic	204	0	25	0	0	0	NA
MGBB	EAS	confortable retirement	socio-environmental context	neurological	204	0	4	0	0	0	NA
MGBB	EAS	confortable retirement	socio-environmental context	digestive	204	0	19	0	0	0	NA
MGBB	EAS	confortable retirement	socio-environmental context	dermatologic	204	0	22	0	0	0	NA
MGBB	EAS	confortable retirement	socio-environmental context	mental disorders	204	0	9	0	0	0	NA
MGBB	EAS	confortable retirement	socio-environmental context	circulatory system	204	0	22	0	0	0	NA
MGBB	EAS	confortable retirement	socio-environmental context	musculoskeletal	204	0	14	0	0	0	NA
MGBB	EAS	confortable retirement	socio-environmental context	neoplasms	204	0	8	0	0	0	NA
MGBB	EAS	confortable retirement	socio-environmental context	sense organs	204	0	10	0	0	0	NA
MGBB	EAS	confortable retirement	socio-environmental context	hematopoietic	204	0	8	0	0	0	NA
MGBB	EAS	confortable retirement	socio-environmental context	infectious diseases	204	0	2	0	0	0	NA
MGBB	EAS	confortable retirement	socio-environmental context	pregnancy complications	204	0	5	0	0	0	NA
MGBB	EAS	confortable retirement	socio-environmental context	injuries & poisonings	204	0	1	0	0	0	NA
MGBB	EAS	inflammatory markers and poor diet	lifestyle and behavior	symptoms	204	0	11	0	0	0	NA
MGBB	EAS	inflammatory markers and poor diet	lifestyle and behavior	genitourinary	204	0	27	0	0	0	NA
MGBB	EAS	inflammatory markers and poor diet	lifestyle and behavior	respiratory	204	0	17	0	0	0	NA
MGBB	EAS	inflammatory markers and poor diet	lifestyle and behavior	endocrine/metabolic	204	0	25	0	0	0	NA
MGBB	EAS	inflammatory markers and poor diet	lifestyle and behavior	neurological	204	0	4	0	0	0	NA
MGBB	EAS	inflammatory markers and poor diet	lifestyle and behavior	digestive	204	0	19	0	0	0	NA
MGBB	EAS	inflammatory markers and poor diet	lifestyle and behavior	dermatologic	204	0	22	0	0	0	NA
MGBB	EAS	inflammatory markers and poor diet	lifestyle and behavior	mental disorders	204	0	9	0	0	0	NA
MGBB	EAS	inflammatory markers and poor diet	lifestyle and behavior	circulatory system	204	0	22	0	0	0	NA
MGBB	EAS	inflammatory markers and poor diet	lifestyle and behavior	musculoskeletal	204	0	14	0	0	0	NA
MGBB	EAS	inflammatory markers and poor diet	lifestyle and behavior	neoplasms	204	0	8	0	0	0	NA
MGBB	EAS	inflammatory markers and poor diet	lifestyle and behavior	sense organs	204	0	10	0	0	0	NA
MGBB	EAS	inflammatory markers and poor diet	lifestyle and behavior	hematopoietic	204	0	8	0	0	0	NA
MGBB	EAS	inflammatory markers and poor diet	lifestyle and behavior	infectious diseases	204	0	2	0	0	0	NA
MGBB	EAS	inflammatory markers and poor diet	lifestyle and behavior	pregnancy complications	204	0	5	0	0	0	NA
MGBB	EAS	inflammatory markers and poor diet	lifestyle and behavior	injuries & poisonings	204	0	1	0	0	0	NA
MGBB	EAS	gastrointestinal issues	clinical disease and health history	symptoms	204	0	11	0	0	0	NA
MGBB	EAS	gastrointestinal issues	clinical disease and health history	genitourinary	204	0	27	0	0	0	NA
MGBB	EAS	gastrointestinal issues	clinical disease and health history	respiratory	204	0	17	0	0	0	NA
MGBB	EAS	gastrointestinal issues	clinical disease and health history	endocrine/metabolic	204	0	25	0	0	0	NA
MGBB	EAS	gastrointestinal issues	clinical disease and health history	neurological	204	0	4	0	0	0	NA
MGBB	EAS	gastrointestinal issues	clinical disease and health history	digestive	204	0	19	0	0	0	NA
MGBB	EAS	gastrointestinal issues	clinical disease and health history	dermatologic	204	0	22	0	0	0	NA
MGBB	EAS	gastrointestinal issues	clinical disease and health history	mental disorders	204	0	9	0	0	0	NA
MGBB	EAS	gastrointestinal issues	clinical disease and health history	circulatory system	204	0	22	0	0	0	NA
MGBB	EAS	gastrointestinal issues	clinical disease and health history	musculoskeletal	204	0	14	0	0	0	NA
MGBB	EAS	gastrointestinal issues	clinical disease and health history	neoplasms	204	0	8	0	0	0	NA
MGBB	EAS	gastrointestinal issues	clinical disease and health history	sense organs	204	0	10	0	0	0	NA
MGBB	EAS	gastrointestinal issues	clinical disease and health history	hematopoietic	204	0	8	0	0	0	NA
MGBB	EAS	gastrointestinal issues	clinical disease and health history	infectious diseases	204	0	2	0	0	0	NA
MGBB	EAS	gastrointestinal issues	clinical disease and health history	pregnancy complications	204	0	5	0	0	0	NA
MGBB	EAS	gastrointestinal issues	clinical disease and health history	injuries & poisonings	204	0	1	0	0	0	NA
MGBB	EAS	hearing	physical measurements	symptoms	204	0	11	0	0	0	NA
MGBB	EAS	hearing	physical measurements	genitourinary	204	0	27	0	0	0	NA
MGBB	EAS	hearing	physical measurements	respiratory	204	0	17	0	0	0	NA
MGBB	EAS	hearing	physical measurements	endocrine/metabolic	204	0	25	0	0	0	NA
MGBB	EAS	hearing	physical measurements	neurological	204	0	4	0	0	0	NA
MGBB	EAS	hearing	physical measurements	digestive	204	0	19	0	0	0	NA
MGBB	EAS	hearing	physical measurements	dermatologic	204	0	22	0	0	0	NA
MGBB	EAS	hearing	physical measurements	mental disorders	204	0	9	0	0	0	NA
MGBB	EAS	hearing	physical measurements	circulatory system	204	0	22	0	0	0	NA
MGBB	EAS	hearing	physical measurements	musculoskeletal	204	0	14	0	0	0	NA
MGBB	EAS	hearing	physical measurements	neoplasms	204	0	8	0	0	0	NA
MGBB	EAS	hearing	physical measurements	sense organs	204	0	10	0	0	0	NA
MGBB	EAS	hearing	physical measurements	hematopoietic	204	0	8	0	0	0	NA
MGBB	EAS	hearing	physical measurements	infectious diseases	204	0	2	0	0	0	NA
MGBB	EAS	hearing	physical measurements	pregnancy complications	204	0	5	0	0	0	NA
MGBB	EAS	hearing	physical measurements	injuries & poisonings	204	0	1	0	0	0	NA
MGBB	EAS	living near London	socio-environmental context	symptoms	204	0	11	0	0	0	NA
MGBB	EAS	living near London	socio-environmental context	genitourinary	204	0	27	0	0	0	NA
MGBB	EAS	living near London	socio-environmental context	respiratory	204	0	17	0	0	0	NA
MGBB	EAS	living near London	socio-environmental context	endocrine/metabolic	204	0	25	0	0	0	NA
MGBB	EAS	living near London	socio-environmental context	neurological	204	0	4	0	0	0	NA
MGBB	EAS	living near London	socio-environmental context	digestive	204	0	19	0	0	0	NA
MGBB	EAS	living near London	socio-environmental context	dermatologic	204	0	22	0	0	0	NA
MGBB	EAS	living near London	socio-environmental context	mental disorders	204	0	9	0	0	0	NA
MGBB	EAS	living near London	socio-environmental context	circulatory system	204	0	22	0	0	0	NA
MGBB	EAS	living near London	socio-environmental context	musculoskeletal	204	0	14	0	0	0	NA
MGBB	EAS	living near London	socio-environmental context	neoplasms	204	0	8	0	0	0	NA
MGBB	EAS	living near London	socio-environmental context	sense organs	204	0	10	0	0	0	NA
MGBB	EAS	living near London	socio-environmental context	hematopoietic	204	0	8	0	0	0	NA
MGBB	EAS	living near London	socio-environmental context	infectious diseases	204	0	2	0	0	0	NA
MGBB	EAS	living near London	socio-environmental context	pregnancy complications	204	0	5	0	0	0	NA
MGBB	EAS	living near London	socio-environmental context	injuries & poisonings	204	0	1	0	0	0	NA
MGBB	EAS	cognition and processing speed	mental health and cognition	symptoms	204	0	11	0	0	0	NA
MGBB	EAS	cognition and processing speed	mental health and cognition	genitourinary	204	0	27	0	0	0	NA
MGBB	EAS	cognition and processing speed	mental health and cognition	respiratory	204	0	17	0	0	0	NA
MGBB	EAS	cognition and processing speed	mental health and cognition	endocrine/metabolic	204	0	25	0	0	0	NA
MGBB	EAS	cognition and processing speed	mental health and cognition	neurological	204	0	4	0	0	0	NA
MGBB	EAS	cognition and processing speed	mental health and cognition	digestive	204	0	19	0	0	0	NA
MGBB	EAS	cognition and processing speed	mental health and cognition	dermatologic	204	0	22	0	0	0	NA
MGBB	EAS	cognition and processing speed	mental health and cognition	mental disorders	204	0	9	0	0	0	NA
MGBB	EAS	cognition and processing speed	mental health and cognition	circulatory system	204	0	22	0	0	0	NA
MGBB	EAS	cognition and processing speed	mental health and cognition	musculoskeletal	204	0	14	0	0	0	NA
MGBB	EAS	cognition and processing speed	mental health and cognition	neoplasms	204	0	8	0	0	0	NA
MGBB	EAS	cognition and processing speed	mental health and cognition	sense organs	204	0	10	0	0	0	NA
MGBB	EAS	cognition and processing speed	mental health and cognition	hematopoietic	204	0	8	0	0	0	NA
MGBB	EAS	cognition and processing speed	mental health and cognition	infectious diseases	204	0	2	0	0	0	NA
MGBB	EAS	cognition and processing speed	mental health and cognition	pregnancy complications	204	0	5	0	0	0	NA
MGBB	EAS	cognition and processing speed	mental health and cognition	injuries & poisonings	204	0	1	0	0	0	NA
MGBB	EAS	neutrophil and lymphocytes in blood	biomarkers	symptoms	204	0	11	0	0	0	NA
MGBB	EAS	neutrophil and lymphocytes in blood	biomarkers	genitourinary	204	0	27	0	0	0	NA
MGBB	EAS	neutrophil and lymphocytes in blood	biomarkers	respiratory	204	0	17	0	0	0	NA
MGBB	EAS	neutrophil and lymphocytes in blood	biomarkers	endocrine/metabolic	204	0	25	0	0	0	NA
MGBB	EAS	neutrophil and lymphocytes in blood	biomarkers	neurological	204	0	4	0	0	0	NA
MGBB	EAS	neutrophil and lymphocytes in blood	biomarkers	digestive	204	0	19	0	0	0	NA
MGBB	EAS	neutrophil and lymphocytes in blood	biomarkers	dermatologic	204	0	22	0	0	0	NA
MGBB	EAS	neutrophil and lymphocytes in blood	biomarkers	mental disorders	204	0	9	0	0	0	NA
MGBB	EAS	neutrophil and lymphocytes in blood	biomarkers	circulatory system	204	0	22	0	0	0	NA
MGBB	EAS	neutrophil and lymphocytes in blood	biomarkers	musculoskeletal	204	0	14	0	0	0	NA
MGBB	EAS	neutrophil and lymphocytes in blood	biomarkers	neoplasms	204	0	8	0	0	0	NA
MGBB	EAS	neutrophil and lymphocytes in blood	biomarkers	sense organs	204	0	10	0	0	0	NA
MGBB	EAS	neutrophil and lymphocytes in blood	biomarkers	hematopoietic	204	0	8	0	0	0	NA
MGBB	EAS	neutrophil and lymphocytes in blood	biomarkers	infectious diseases	204	0	2	0	0	0	NA
MGBB	EAS	neutrophil and lymphocytes in blood	biomarkers	pregnancy complications	204	0	5	0	0	0	NA
MGBB	EAS	neutrophil and lymphocytes in blood	biomarkers	injuries & poisonings	204	0	1	0	0	0	NA
MGBB	EAS	handedness	lifestyle and behavior	symptoms	204	0	11	0	0	0	NA
MGBB	EAS	handedness	lifestyle and behavior	genitourinary	204	0	27	0	0	0	NA
MGBB	EAS	handedness	lifestyle and behavior	respiratory	204	0	17	0	0	0	NA
MGBB	EAS	handedness	lifestyle and behavior	endocrine/metabolic	204	0	25	0	0	0	NA
MGBB	EAS	handedness	lifestyle and behavior	neurological	204	0	4	0	0	0	NA
MGBB	EAS	handedness	lifestyle and behavior	digestive	204	0	19	0	0	0	NA
MGBB	EAS	handedness	lifestyle and behavior	dermatologic	204	0	22	0	0	0	NA
MGBB	EAS	handedness	lifestyle and behavior	mental disorders	204	0	9	0	0	0	NA
MGBB	EAS	handedness	lifestyle and behavior	circulatory system	204	0	22	0	0	0	NA
MGBB	EAS	handedness	lifestyle and behavior	musculoskeletal	204	0	14	0	0	0	NA
MGBB	EAS	handedness	lifestyle and behavior	neoplasms	204	0	8	0	0	0	NA
MGBB	EAS	handedness	lifestyle and behavior	sense organs	204	0	10	0	0	0	NA
MGBB	EAS	handedness	lifestyle and behavior	hematopoietic	204	0	8	0	0	0	NA
MGBB	EAS	handedness	lifestyle and behavior	infectious diseases	204	0	2	0	0	0	NA
MGBB	EAS	handedness	lifestyle and behavior	pregnancy complications	204	0	5	0	0	0	NA
MGBB	EAS	handedness	lifestyle and behavior	injuries & poisonings	204	0	1	0	0	0	NA
MGBB	EUR	anxiety and nervousness	mental health and cognition	mental disorders	1453	6	66	6	0.27254	0.259264	11.2484
MGBB	EUR	anxiety and nervousness	mental health and cognition	infectious diseases	1453	6	17	0	0.0701996	0.0691394	-0.266976
MGBB	EUR	anxiety and nervousness	mental health and cognition	pregnancy complications	1453	6	32	0	0.13214	0.128785	-0.368216
MGBB	EUR	anxiety and nervousness	mental health and cognition	symptoms	1453	6	34	0	0.140399	0.136642	-0.379816
MGBB	EUR	anxiety and nervousness	mental health and cognition	hematopoietic	1453	6	46	0	0.189952	0.183305	-0.443666
MGBB	EUR	anxiety and nervousness	mental health and cognition	congenital anomalies	1453	6	47	0	0.194081	0.187157	-0.448622
MGBB	EUR	anxiety and nervousness	mental health and cognition	respiratory	1453	6	73	0	0.301445	0.285315	-0.564347
MGBB	EUR	anxiety and nervousness	mental health and cognition	neurological	1453	6	76	0	0.313833	0.296394	-0.576454
MGBB	EUR	anxiety and nervousness	mental health and cognition	injuries & poisonings	1453	6	76	0	0.313833	0.296394	-0.576454
MGBB	EUR	anxiety and nervousness	mental health and cognition	dermatologic	1453	6	90	0	0.371645	0.347424	-0.630519
MGBB	EUR	anxiety and nervousness	mental health and cognition	sense organs	1453	6	95	0	0.392292	0.36538	-0.648988
MGBB	EUR	anxiety and nervousness	mental health and cognition	musculoskeletal	1453	6	115	0	0.47488	0.435789	-0.719359
MGBB	EUR	anxiety and nervousness	mental health and cognition	neoplasms	1453	6	121	0	0.499656	0.456469	-0.739546
MGBB	EUR	anxiety and nervousness	mental health and cognition	endocrine/metabolic	1453	6	135	0	0.557467	0.503931	-0.785297
MGBB	EUR	anxiety and nervousness	mental health and cognition	circulatory system	1453	6	142	0	0.586373	0.527246	-0.807546
MGBB	EUR	anxiety and nervousness	mental health and cognition	genitourinary	1453	6	143	0	0.590502	0.530554	-0.810694
MGBB	EUR	anxiety and nervousness	mental health and cognition	digestive	1453	6	145	0	0.598761	0.537153	-0.816967
MGBB	EUR	depressive symptomatology	mental health and cognition	mental disorders	1453	3	66	3	0.13627	0.129901	7.94559
MGBB	EUR	depressive symptomatology	mental health and cognition	infectious diseases	1453	3	17	0	0.0350998	0.0346414	-0.188585
MGBB	EUR	depressive symptomatology	mental health and cognition	pregnancy complications	1453	3	32	0	0.0660702	0.0645261	-0.260099
MGBB	EUR	depressive symptomatology	mental health and cognition	symptoms	1453	3	34	0	0.0701996	0.0684625	-0.268292
MGBB	EUR	depressive symptomatology	mental health and cognition	hematopoietic	1453	3	46	0	0.0949759	0.0918424	-0.313395
MGBB	EUR	depressive symptomatology	mental health and cognition	congenital anomalies	1453	3	47	0	0.0970406	0.0937723	-0.316896
MGBB	EUR	depressive symptomatology	mental health and cognition	respiratory	1453	3	73	0	0.150723	0.142953	-0.398641
MGBB	EUR	depressive symptomatology	mental health and cognition	neurological	1453	3	76	0	0.156917	0.148504	-0.407193
MGBB	EUR	depressive symptomatology	mental health and cognition	injuries & poisonings	1453	3	76	0	0.156917	0.148504	-0.407193
MGBB	EUR	depressive symptomatology	mental health and cognition	dermatologic	1453	3	90	0	0.185822	0.174072	-0.445383
MGBB	EUR	depressive symptomatology	mental health and cognition	sense organs	1453	3	95	0	0.196146	0.183069	-0.458429
MGBB	EUR	depressive symptomatology	mental health and cognition	musculoskeletal	1453	3	115	0	0.23744	0.218346	-0.508137
MGBB	EUR	depressive symptomatology	mental health and cognition	neoplasms	1453	3	121	0	0.249828	0.228708	-0.522397
MGBB	EUR	depressive symptomatology	mental health and cognition	endocrine/metabolic	1453	3	135	0	0.278734	0.252488	-0.554714
MGBB	EUR	depressive symptomatology	mental health and cognition	circulatory system	1453	3	142	0	0.293187	0.264169	-0.57043
MGBB	EUR	depressive symptomatology	mental health and cognition	genitourinary	1453	3	143	0	0.295251	0.265827	-0.572654
MGBB	EUR	depressive symptomatology	mental health and cognition	digestive	1453	3	145	0	0.299381	0.269133	-0.577085
MGBB	EUR	clinical anxiety and depression	mental health and cognition	mental disorders	1453	8	66	8	0.363386	0.345208	12.9975
MGBB	EUR	clinical anxiety and depression	mental health and cognition	infectious diseases	1453	8	17	0	0.0935995	0.0920584	-0.30849
MGBB	EUR	clinical anxiety and depression	mental health and cognition	pregnancy complications	1453	8	32	0	0.176187	0.171476	-0.425473
MGBB	EUR	clinical anxiety and depression	mental health and cognition	symptoms	1453	8	34	0	0.187199	0.181937	-0.438877
MGBB	EUR	clinical anxiety and depression	mental health and cognition	hematopoietic	1453	8	46	0	0.253269	0.244069	-0.512656
MGBB	EUR	clinical anxiety and depression	mental health and cognition	congenital anomalies	1453	8	47	0	0.258775	0.249197	-0.518383
MGBB	EUR	clinical anxiety and depression	mental health and cognition	respiratory	1453	8	73	0	0.401927	0.379894	-0.652103
MGBB	EUR	clinical anxiety and depression	mental health and cognition	neurological	1453	8	76	0	0.418445	0.394646	-0.666092
MGBB	EUR	clinical anxiety and depression	mental health and cognition	injuries & poisonings	1453	8	76	0	0.418445	0.394646	-0.666092
MGBB	EUR	clinical anxiety and depression	mental health and cognition	dermatologic	1453	8	90	0	0.495526	0.462592	-0.728564
MGBB	EUR	clinical anxiety and depression	mental health and cognition	sense organs	1453	8	95	0	0.523056	0.486501	-0.749905
MGBB	EUR	clinical anxiety and depression	mental health and cognition	musculoskeletal	1453	8	115	0	0.633173	0.580248	-0.831219
MGBB	EUR	clinical anxiety and depression	mental health and cognition	neoplasms	1453	8	121	0	0.666208	0.607784	-0.854545
MGBB	EUR	clinical anxiety and depression	mental health and cognition	endocrine/metabolic	1453	8	135	0	0.74329	0.670979	-0.90741
MGBB	EUR	clinical anxiety and depression	mental health and cognition	circulatory system	1453	8	142	0	0.781831	0.702022	-0.933119
MGBB	EUR	clinical anxiety and depression	mental health and cognition	genitourinary	1453	8	143	0	0.787337	0.706427	-0.936757
MGBB	EUR	clinical anxiety and depression	mental health and cognition	digestive	1453	8	145	0	0.798348	0.715214	-0.944006
MGBB	EUR	urbanicity	socio-environmental context	mental disorders	1453	7	66	6	0.317963	0.302266	10.335
MGBB	EUR	urbanicity	socio-environmental context	respiratory	1453	7	73	1	0.351686	0.332637	1.12409
MGBB	EUR	urbanicity	socio-environmental context	infectious diseases	1453	7	17	0	0.0818995	0.0806068	-0.288467
MGBB	EUR	urbanicity	socio-environmental context	pregnancy complications	1453	7	32	0	0.154164	0.150146	-0.397856
MGBB	EUR	urbanicity	socio-environmental context	symptoms	1453	7	34	0	0.163799	0.159305	-0.41039
MGBB	EUR	urbanicity	socio-environmental context	hematopoietic	1453	7	46	0	0.22161	0.213708	-0.47938
MGBB	EUR	urbanicity	socio-environmental context	congenital anomalies	1453	7	47	0	0.226428	0.218198	-0.484735
MGBB	EUR	urbanicity	socio-environmental context	neurological	1453	7	76	0	0.366139	0.345554	-0.622857
MGBB	EUR	urbanicity	socio-environmental context	injuries & poisonings	1453	7	76	0	0.366139	0.345554	-0.622857
MGBB	EUR	urbanicity	socio-environmental context	dermatologic	1453	7	90	0	0.433586	0.405048	-0.681273
MGBB	EUR	urbanicity	socio-environmental context	sense organs	1453	7	95	0	0.457674	0.425983	-0.701229
MGBB	EUR	urbanicity	socio-environmental context	musculoskeletal	1453	7	115	0	0.554026	0.508069	-0.777265
MGBB	EUR	urbanicity	socio-environmental context	neoplasms	1453	7	121	0	0.582932	0.532179	-0.799077
MGBB	EUR	urbanicity	socio-environmental context	endocrine/metabolic	1453	7	135	0	0.650379	0.587513	-0.848511
MGBB	EUR	urbanicity	socio-environmental context	circulatory system	1453	7	142	0	0.684102	0.614695	-0.872551
MGBB	EUR	urbanicity	socio-environmental context	genitourinary	1453	7	143	0	0.688919	0.618551	-0.875953
MGBB	EUR	urbanicity	socio-environmental context	digestive	1453	7	145	0	0.698555	0.626245	-0.882731
MGBB	EUR	occupation and workplace environment	socio-environmental context	mental disorders	1453	47	66	13	2.13489	1.97336	7.73448
MGBB	EUR	occupation and workplace environment	socio-environmental context	respiratory	1453	47	73	8	2.36132	2.17164	3.82634
MGBB	EUR	occupation and workplace environment	socio-environmental context	dermatologic	1453	47	90	6	2.91122	2.64438	1.89944
MGBB	EUR	occupation and workplace environment	socio-environmental context	circulatory system	1453	47	142	6	4.59326	4.01307	0.702226
MGBB	EUR	occupation and workplace environment	socio-environmental context	digestive	1453	47	145	6	4.6903	4.08847	0.647728
MGBB	EUR	occupation and workplace environment	socio-environmental context	endocrine/metabolic	1453	47	135	5	4.36683	3.83561	0.323299
MGBB	EUR	occupation and workplace environment	socio-environmental context	neurological	1453	47	76	2	2.45836	2.25597	-0.30517
MGBB	EUR	occupation and workplace environment	socio-environmental context	infectious diseases	1453	47	17	0	0.549897	0.526246	-0.758031
MGBB	EUR	occupation and workplace environment	socio-environmental context	pregnancy complications	1453	47	32	0	1.0351	0.980233	-1.04548
MGBB	EUR	occupation and workplace environment	socio-environmental context	symptoms	1453	47	34	0	1.09979	1.04003	-1.07842
MGBB	EUR	occupation and workplace environment	socio-environmental context	hematopoietic	1453	47	46	0	1.48796	1.3952	-1.25971
MGBB	EUR	occupation and workplace environment	socio-environmental context	congenital anomalies	1453	47	47	0	1.5203	1.42452	-1.27378
MGBB	EUR	occupation and workplace environment	socio-environmental context	neoplasms	1453	47	121	1	3.91397	3.47436	-1.56332
MGBB	EUR	occupation and workplace environment	socio-environmental context	injuries & poisonings	1453	47	76	0	2.45836	2.25597	-1.63674
MGBB	EUR	occupation and workplace environment	socio-environmental context	sense organs	1453	47	95	0	3.07295	2.78105	-1.84269
MGBB	EUR	occupation and workplace environment	socio-environmental context	musculoskeletal	1453	47	115	0	3.71989	3.31695	-2.04249
MGBB	EUR	occupation and workplace environment	socio-environmental context	genitourinary	1453	47	143	0	4.6256	4.03825	-2.30182
MGBB	EUR	smoking and associated risk behaviors	lifestyle and behavior	mental disorders	1453	13	66	7	0.590502	0.559021	8.57255
MGBB	EUR	smoking and associated risk behaviors	lifestyle and behavior	respiratory	1453	13	73	4	0.653131	0.615191	4.26711
MGBB	EUR	smoking and associated risk behaviors	lifestyle and behavior	dermatologic	1453	13	90	1	0.805231	0.749111	0.225034
MGBB	EUR	smoking and associated risk behaviors	lifestyle and behavior	digestive	1453	13	145	1	1.29732	1.1582	-0.276265
MGBB	EUR	smoking and associated risk behaviors	lifestyle and behavior	infectious diseases	1453	13	17	0	0.152099	0.149077	-0.393932
MGBB	EUR	smoking and associated risk behaviors	lifestyle and behavior	pregnancy complications	1453	13	32	0	0.286304	0.277685	-0.543315
MGBB	EUR	smoking and associated risk behaviors	lifestyle and behavior	symptoms	1453	13	34	0	0.304198	0.294625	-0.560431
MGBB	EUR	smoking and associated risk behaviors	lifestyle and behavior	hematopoietic	1453	13	46	0	0.411562	0.395239	-0.654645
MGBB	EUR	smoking and associated risk behaviors	lifestyle and behavior	congenital anomalies	1453	13	47	0	0.420509	0.403544	-0.661957
MGBB	EUR	smoking and associated risk behaviors	lifestyle and behavior	neurological	1453	13	76	0	0.679972	0.63908	-0.850577
MGBB	EUR	smoking and associated risk behaviors	lifestyle and behavior	injuries & poisonings	1453	13	76	0	0.679972	0.63908	-0.850577
MGBB	EUR	smoking and associated risk behaviors	lifestyle and behavior	sense organs	1453	13	95	0	0.849966	0.787828	-0.957603
MGBB	EUR	smoking and associated risk behaviors	lifestyle and behavior	musculoskeletal	1453	13	115	0	1.02891	0.939641	-1.06144
MGBB	EUR	smoking and associated risk behaviors	lifestyle and behavior	neoplasms	1453	13	121	0	1.08259	0.984232	-1.09122
MGBB	EUR	smoking and associated risk behaviors	lifestyle and behavior	endocrine/metabolic	1453	13	135	0	1.20785	1.08657	-1.15873
MGBB	EUR	smoking and associated risk behaviors	lifestyle and behavior	circulatory system	1453	13	142	0	1.27047	1.13684	-1.19156
MGBB	EUR	smoking and associated risk behaviors	lifestyle and behavior	genitourinary	1453	13	143	0	1.27942	1.14397	-1.19621
MGBB	EUR	BMI and adiposity	physical measurements	circulatory system	1453	120	142	24	11.7275	9.71415	3.93761
MGBB	EUR	BMI and adiposity	physical measurements	respiratory	1453	120	73	15	6.02891	5.25673	3.9128
MGBB	EUR	BMI and adiposity	physical measurements	endocrine/metabolic	1453	120	135	23	11.1493	9.28459	3.88921
MGBB	EUR	BMI and adiposity	physical measurements	musculoskeletal	1453	120	115	14	9.49759	8.02911	1.58895
MGBB	EUR	BMI and adiposity	physical measurements	hematopoietic	1453	120	46	6	3.79904	3.37727	1.19765
MGBB	EUR	BMI and adiposity	physical measurements	digestive	1453	120	145	15	11.9752	9.89667	0.961499
MGBB	EUR	BMI and adiposity	physical measurements	symptoms	1453	120	34	3	2.80798	2.51753	0.121018
MGBB	EUR	BMI and adiposity	physical measurements	infectious diseases	1453	120	17	1	1.40399	1.27385	-0.357943
MGBB	EUR	BMI and adiposity	physical measurements	dermatologic	1453	120	90	5	7.4329	6.40106	-0.961607
MGBB	EUR	BMI and adiposity	physical measurements	neurological	1453	120	76	4	6.27667	5.46086	-0.974248
MGBB	EUR	BMI and adiposity	physical measurements	mental disorders	1453	120	66	3	5.45079	4.77677	-1.12135
MGBB	EUR	BMI and adiposity	physical measurements	injuries & poisonings	1453	120	76	3	6.27667	5.46086	-1.40217
MGBB	EUR	BMI and adiposity	physical measurements	pregnancy complications	1453	120	32	0	2.64281	2.37278	-1.71568
MGBB	EUR	BMI and adiposity	physical measurements	congenital anomalies	1453	120	47	0	3.88162	3.44823	-2.09033
MGBB	EUR	BMI and adiposity	physical measurements	genitourinary	1453	120	143	3	11.81	9.77509	-2.81785
MGBB	EUR	BMI and adiposity	physical measurements	sense organs	1453	120	95	0	7.84584	6.73189	-3.02392
MGBB	EUR	BMI and adiposity	physical measurements	neoplasms	1453	120	121	1	9.99312	8.41014	-3.10105
MGBB	EUR	trauma	mental health and cognition	mental disorders	1453	16	66	9	0.726772	0.686593	9.98448
MGBB	EUR	trauma	mental health and cognition	respiratory	1453	16	73	2	0.803854	0.755581	1.37608
MGBB	EUR	trauma	mental health and cognition	dermatologic	1453	16	90	2	0.991053	0.920062	1.05186
MGBB	EUR	trauma	mental health and cognition	neurological	1453	16	76	1	0.836889	0.784922	0.184107
MGBB	EUR	trauma	mental health and cognition	endocrine/metabolic	1453	16	135	1	1.48658	1.33453	-0.421201
MGBB	EUR	trauma	mental health and cognition	infectious diseases	1453	16	17	0	0.187199	0.183097	-0.437484
MGBB	EUR	trauma	mental health and cognition	digestive	1453	16	145	1	1.5967	1.42251	-0.500295
MGBB	EUR	trauma	mental health and cognition	pregnancy complications	1453	16	32	0	0.352374	0.341054	-0.603383
MGBB	EUR	trauma	mental health and cognition	symptoms	1453	16	34	0	0.374398	0.36186	-0.622391
MGBB	EUR	trauma	mental health and cognition	hematopoietic	1453	16	46	0	0.506538	0.485435	-0.727021
MGBB	EUR	trauma	mental health and cognition	congenital anomalies	1453	16	47	0	0.51755	0.495635	-0.735142
MGBB	EUR	trauma	mental health and cognition	injuries & poisonings	1453	16	76	0	0.836889	0.784922	-0.944615
MGBB	EUR	trauma	mental health and cognition	sense organs	1453	16	95	0	1.04611	0.967614	-1.06347
MGBB	EUR	trauma	mental health and cognition	musculoskeletal	1453	16	115	0	1.26635	1.15407	-1.17879
MGBB	EUR	trauma	mental health and cognition	neoplasms	1453	16	121	0	1.33242	1.20884	-1.21187
MGBB	EUR	trauma	mental health and cognition	circulatory system	1453	16	142	0	1.56366	1.39627	-1.3233
MGBB	EUR	trauma	mental health and cognition	genitourinary	1453	16	143	0	1.57467	1.40503	-1.32846
MGBB	EUR	educational attainment	socio-environmental context	respiratory	1453	119	73	22	5.97866	5.21683	7.01448
MGBB	EUR	educational attainment	socio-environmental context	circulatory system	1453	119	142	29	11.6297	9.64042	5.59446
MGBB	EUR	educational attainment	socio-environmental context	symptoms	1453	119	34	7	2.78458	2.49842	2.6669
MGBB	EUR	educational attainment	socio-environmental context	endocrine/metabolic	1453	119	135	18	11.0564	9.21413	2.28747
MGBB	EUR	educational attainment	socio-environmental context	digestive	1453	119	145	16	11.8754	9.82156	1.3161
MGBB	EUR	educational attainment	socio-environmental context	mental disorders	1453	119	66	7	5.40537	4.74051	0.732399
MGBB	EUR	educational attainment	socio-environmental context	hematopoietic	1453	119	46	5	3.76738	3.35164	0.673289
MGBB	EUR	educational attainment	socio-environmental context	neurological	1453	119	76	5	6.22436	5.41942	-0.525937
MGBB	EUR	educational attainment	socio-environmental context	injuries & poisonings	1453	119	76	4	6.22436	5.41942	-0.955497
MGBB	EUR	educational attainment	socio-environmental context	pregnancy complications	1453	119	32	1	2.62078	2.35477	-1.05621
MGBB	EUR	educational attainment	socio-environmental context	infectious diseases	1453	119	17	0	1.39229	1.26418	-1.2383
MGBB	EUR	educational attainment	socio-environmental context	congenital anomalies	1453	119	47	0	3.84928	3.42206	-2.08082
MGBB	EUR	educational attainment	socio-environmental context	genitourinary	1453	119	143	4	11.7116	9.70091	-2.47594
MGBB	EUR	educational attainment	socio-environmental context	dermatologic	1453	119	90	0	7.37096	6.35248	-2.9245
MGBB	EUR	educational attainment	socio-environmental context	sense organs	1453	119	95	0	7.78045	6.6808	-3.01017
MGBB	EUR	educational attainment	socio-environmental context	neoplasms	1453	119	121	1	9.90984	8.34631	-3.08406
MGBB	EUR	educational attainment	socio-environmental context	musculoskeletal	1453	119	115	0	9.41844	7.96818	-3.33657
MGBB	EUR	respiratory disease	clinical disease and health history	respiratory	1453	11	73	6	0.55265	0.521269	7.54491
MGBB	EUR	respiratory disease	clinical disease and health history	injuries & poisonings	1453	11	76	1	0.575361	0.541511	0.577053
MGBB	EUR	respiratory disease	clinical disease and health history	dermatologic	1453	11	90	1	0.681349	0.634744	0.39996
MGBB	EUR	respiratory disease	clinical disease and health history	sense organs	1453	11	95	1	0.719202	0.66755	0.343679
MGBB	EUR	respiratory disease	clinical disease and health history	musculoskeletal	1453	11	115	1	0.870613	0.796185	0.145006
MGBB	EUR	respiratory disease	clinical disease and health history	digestive	1453	11	145	1	1.09773	0.981377	-0.0986518
MGBB	EUR	respiratory disease	clinical disease and health history	infectious diseases	1453	11	17	0	0.128699	0.126317	-0.362113
MGBB	EUR	respiratory disease	clinical disease and health history	pregnancy complications	1453	11	32	0	0.242257	0.23529	-0.49943
MGBB	EUR	respiratory disease	clinical disease and health history	symptoms	1453	11	34	0	0.257398	0.249644	-0.515164
MGBB	EUR	respiratory disease	clinical disease and health history	hematopoietic	1453	11	46	0	0.348245	0.334898	-0.601768
MGBB	EUR	respiratory disease	clinical disease and health history	congenital anomalies	1453	11	47	0	0.355816	0.341935	-0.60849
MGBB	EUR	respiratory disease	clinical disease and health history	mental disorders	1453	11	66	0	0.499656	0.473675	-0.72599
MGBB	EUR	respiratory disease	clinical disease and health history	neurological	1453	11	76	0	0.575361	0.541511	-0.781874
MGBB	EUR	respiratory disease	clinical disease and health history	neoplasms	1453	11	121	0	0.916036	0.833969	-1.00308
MGBB	EUR	respiratory disease	clinical disease and health history	endocrine/metabolic	1453	11	135	0	1.02202	0.920681	-1.06514
MGBB	EUR	respiratory disease	clinical disease and health history	circulatory system	1453	11	142	0	1.07502	0.963277	-1.09532
MGBB	EUR	respiratory disease	clinical disease and health history	genitourinary	1453	11	143	0	1.08259	0.969321	-1.09959
MGBB	EUR	hypertension	clinical disease and health history	circulatory system	1453	65	142	32	6.35237	5.47893	10.9572
MGBB	EUR	hypertension	clinical disease and health history	endocrine/metabolic	1453	65	135	21	6.03923	5.23666	6.53773
MGBB	EUR	hypertension	clinical disease and health history	digestive	1453	65	145	5	6.48658	5.58188	-0.629213
MGBB	EUR	hypertension	clinical disease and health history	hematopoietic	1453	65	46	1	2.05781	1.90483	-0.766443
MGBB	EUR	hypertension	clinical disease and health history	infectious diseases	1453	65	17	0	0.760496	0.718469	-0.897207
MGBB	EUR	hypertension	clinical disease and health history	mental disorders	1453	65	66	1	2.95251	2.69417	-1.18955
MGBB	EUR	hypertension	clinical disease and health history	pregnancy complications	1453	65	32	0	1.43152	1.33829	-1.23744
MGBB	EUR	hypertension	clinical disease and health history	symptoms	1453	65	34	0	1.52099	1.41993	-1.27642
MGBB	EUR	hypertension	clinical disease and health history	respiratory	1453	65	73	1	3.26566	2.96488	-1.3158
MGBB	EUR	hypertension	clinical disease and health history	neurological	1453	65	76	1	3.39986	3.08001	-1.36745
MGBB	EUR	hypertension	clinical disease and health history	genitourinary	1453	65	143	3	6.39711	5.51331	-1.44678
MGBB	EUR	hypertension	clinical disease and health history	congenital anomalies	1453	65	47	0	2.10255	1.94486	-1.50765
MGBB	EUR	hypertension	clinical disease and health history	injuries & poisonings	1453	65	76	0	3.39986	3.08001	-1.93725
MGBB	EUR	hypertension	clinical disease and health history	dermatologic	1453	65	90	0	4.02615	3.6103	-2.11894
MGBB	EUR	hypertension	clinical disease and health history	sense organs	1453	65	95	0	4.24983	3.79689	-2.18101
MGBB	EUR	hypertension	clinical disease and health history	musculoskeletal	1453	65	115	0	5.14453	4.52855	-2.4175
MGBB	EUR	hypertension	clinical disease and health history	neoplasms	1453	65	121	0	5.41294	4.74345	-2.48534
MGBB	EUR	use of dietory supplement	clinical disease and health history	circulatory system	1453	0	142	0	0	0	NA
MGBB	EUR	use of dietory supplement	clinical disease and health history	digestive	1453	0	145	0	0	0	NA
MGBB	EUR	use of dietory supplement	clinical disease and health history	symptoms	1453	0	34	0	0	0	NA
MGBB	EUR	use of dietory supplement	clinical disease and health history	genitourinary	1453	0	143	0	0	0	NA
MGBB	EUR	use of dietory supplement	clinical disease and health history	respiratory	1453	0	73	0	0	0	NA
MGBB	EUR	use of dietory supplement	clinical disease and health history	neurological	1453	0	76	0	0	0	NA
MGBB	EUR	use of dietory supplement	clinical disease and health history	endocrine/metabolic	1453	0	135	0	0	0	NA
MGBB	EUR	use of dietory supplement	clinical disease and health history	dermatologic	1453	0	90	0	0	0	NA
MGBB	EUR	use of dietory supplement	clinical disease and health history	pregnancy complications	1453	0	32	0	0	0	NA
MGBB	EUR	use of dietory supplement	clinical disease and health history	hematopoietic	1453	0	46	0	0	0	NA
MGBB	EUR	use of dietory supplement	clinical disease and health history	musculoskeletal	1453	0	115	0	0	0	NA
MGBB	EUR	use of dietory supplement	clinical disease and health history	mental disorders	1453	0	66	0	0	0	NA
MGBB	EUR	use of dietory supplement	clinical disease and health history	injuries & poisonings	1453	0	76	0	0	0	NA
MGBB	EUR	use of dietory supplement	clinical disease and health history	infectious diseases	1453	0	17	0	0	0	NA
MGBB	EUR	use of dietory supplement	clinical disease and health history	sense organs	1453	0	95	0	0	0	NA
MGBB	EUR	use of dietory supplement	clinical disease and health history	congenital anomalies	1453	0	47	0	0	0	NA
MGBB	EUR	use of dietory supplement	clinical disease and health history	neoplasms	1453	0	121	0	0	0	NA
MGBB	EUR	joint pain	clinical disease and health history	musculoskeletal	1453	71	115	27	5.61941	4.92518	9.63404
MGBB	EUR	joint pain	clinical disease and health history	symptoms	1453	71	34	7	1.66139	1.54429	4.29599
MGBB	EUR	joint pain	clinical disease and health history	respiratory	1453	71	73	8	3.5671	3.22456	2.46861
MGBB	EUR	joint pain	clinical disease and health history	neurological	1453	71	76	5	3.7137	3.34978	0.702806
MGBB	EUR	joint pain	clinical disease and health history	endocrine/metabolic	1453	71	135	7	6.5967	5.69531	0.168995
MGBB	EUR	joint pain	clinical disease and health history	mental disorders	1453	71	66	3	3.22505	2.93014	-0.131473
MGBB	EUR	joint pain	clinical disease and health history	injuries & poisonings	1453	71	76	3	3.7137	3.34978	-0.389947
MGBB	EUR	joint pain	clinical disease and health history	hematopoietic	1453	71	46	1	2.24776	2.07167	-0.866906
MGBB	EUR	joint pain	clinical disease and health history	infectious diseases	1453	71	17	0	0.830695	0.781397	-0.939736
MGBB	EUR	joint pain	clinical disease and health history	circulatory system	1453	71	142	4	6.93875	5.95881	-1.20388
MGBB	EUR	joint pain	clinical disease and health history	pregnancy complications	1453	71	32	0	1.56366	1.4555	-1.29609
MGBB	EUR	joint pain	clinical disease and health history	congenital anomalies	1453	71	47	0	2.29663	2.1152	-1.57912
MGBB	EUR	joint pain	clinical disease and health history	digestive	1453	71	145	3	7.08534	6.07078	-1.65808
MGBB	EUR	joint pain	clinical disease and health history	dermatologic	1453	71	90	1	4.3978	3.92651	-1.71472
MGBB	EUR	joint pain	clinical disease and health history	genitourinary	1453	71	143	2	6.98761	5.9962	-2.03683
MGBB	EUR	joint pain	clinical disease and health history	sense organs	1453	71	95	0	4.64212	4.12945	-2.28439
MGBB	EUR	joint pain	clinical disease and health history	neoplasms	1453	71	121	0	5.91259	5.15891	-2.60315
MGBB	EUR	social and economic stability	socio-environmental context	mental disorders	1453	4	66	4	0.181693	0.173082	9.17794
MGBB	EUR	social and economic stability	socio-environmental context	infectious diseases	1453	4	17	0	0.0467997	0.0461566	-0.217834
MGBB	EUR	social and economic stability	socio-environmental context	pregnancy complications	1453	4	32	0	0.0880936	0.0859755	-0.30044
MGBB	EUR	social and economic stability	socio-environmental context	symptoms	1453	4	34	0	0.0935995	0.0912204	-0.309904
MGBB	EUR	social and economic stability	socio-environmental context	hematopoietic	1453	4	46	0	0.126635	0.122372	-0.362002
MGBB	EUR	social and economic stability	socio-environmental context	congenital anomalies	1453	4	47	0	0.129387	0.124944	-0.366046
MGBB	EUR	social and economic stability	socio-environmental context	respiratory	1453	4	73	0	0.200964	0.190473	-0.46047
MGBB	EUR	social and economic stability	socio-environmental context	neurological	1453	4	76	0	0.209222	0.197869	-0.470348
MGBB	EUR	social and economic stability	socio-environmental context	injuries & poisonings	1453	4	76	0	0.209222	0.197869	-0.470348
MGBB	EUR	social and economic stability	socio-environmental context	dermatologic	1453	4	90	0	0.247763	0.231936	-0.514461
MGBB	EUR	social and economic stability	socio-environmental context	sense organs	1453	4	95	0	0.261528	0.243924	-0.529531
MGBB	EUR	social and economic stability	socio-environmental context	musculoskeletal	1453	4	115	0	0.316586	0.290927	-0.586948
MGBB	EUR	social and economic stability	socio-environmental context	neoplasms	1453	4	121	0	0.333104	0.304733	-0.60342
MGBB	EUR	social and economic stability	socio-environmental context	endocrine/metabolic	1453	4	135	0	0.371645	0.336418	-0.640749
MGBB	EUR	social and economic stability	socio-environmental context	circulatory system	1453	4	142	0	0.390915	0.351983	-0.658904
MGBB	EUR	social and economic stability	socio-environmental context	genitourinary	1453	4	143	0	0.393668	0.354191	-0.661472
MGBB	EUR	social and economic stability	socio-environmental context	digestive	1453	4	145	0	0.399174	0.358597	-0.666591
MGBB	EUR	CAD	clinical disease and health history	circulatory system	1453	48	142	35	4.69098	4.09554	14.9767
MGBB	EUR	CAD	clinical disease and health history	endocrine/metabolic	1453	48	135	8	4.45974	3.91443	1.78937
MGBB	EUR	CAD	clinical disease and health history	respiratory	1453	48	73	3	2.41156	2.21626	0.395266
MGBB	EUR	CAD	clinical disease and health history	infectious diseases	1453	48	17	0	0.561597	0.53706	-0.766325
MGBB	EUR	CAD	clinical disease and health history	injuries & poisonings	1453	48	76	1	2.51067	2.30233	-0.995601
MGBB	EUR	CAD	clinical disease and health history	pregnancy complications	1453	48	32	0	1.05712	1.00038	-1.05692
MGBB	EUR	CAD	clinical disease and health history	symptoms	1453	48	34	0	1.12319	1.0614	-1.09022
MGBB	EUR	CAD	clinical disease and health history	hematopoietic	1453	48	46	0	1.51961	1.42387	-1.2735
MGBB	EUR	CAD	clinical disease and health history	congenital anomalies	1453	48	47	0	1.55265	1.45379	-1.28772
MGBB	EUR	CAD	clinical disease and health history	mental disorders	1453	48	66	0	2.18032	2.01391	-1.53638
MGBB	EUR	CAD	clinical disease and health history	neurological	1453	48	76	0	2.51067	2.30233	-1.65465
MGBB	EUR	CAD	clinical disease and health history	dermatologic	1453	48	90	0	2.97316	2.69872	-1.80984
MGBB	EUR	CAD	clinical disease and health history	genitourinary	1453	48	143	1	4.72402	4.12123	-1.83442
MGBB	EUR	CAD	clinical disease and health history	sense organs	1453	48	95	0	3.13833	2.8382	-1.86285
MGBB	EUR	CAD	clinical disease and health history	musculoskeletal	1453	48	115	0	3.79904	3.38512	-2.06484
MGBB	EUR	CAD	clinical disease and health history	neoplasms	1453	48	121	0	3.99725	3.54576	-2.12279
MGBB	EUR	CAD	clinical disease and health history	digestive	1453	48	145	0	4.79009	4.17249	-2.34502
MGBB	EUR	office and retain occupation	socio-environmental context	circulatory system	1453	0	142	0	0	0	NA
MGBB	EUR	office and retain occupation	socio-environmental context	digestive	1453	0	145	0	0	0	NA
MGBB	EUR	office and retain occupation	socio-environmental context	symptoms	1453	0	34	0	0	0	NA
MGBB	EUR	office and retain occupation	socio-environmental context	genitourinary	1453	0	143	0	0	0	NA
MGBB	EUR	office and retain occupation	socio-environmental context	respiratory	1453	0	73	0	0	0	NA
MGBB	EUR	office and retain occupation	socio-environmental context	neurological	1453	0	76	0	0	0	NA
MGBB	EUR	office and retain occupation	socio-environmental context	endocrine/metabolic	1453	0	135	0	0	0	NA
MGBB	EUR	office and retain occupation	socio-environmental context	dermatologic	1453	0	90	0	0	0	NA
MGBB	EUR	office and retain occupation	socio-environmental context	pregnancy complications	1453	0	32	0	0	0	NA
MGBB	EUR	office and retain occupation	socio-environmental context	hematopoietic	1453	0	46	0	0	0	NA
MGBB	EUR	office and retain occupation	socio-environmental context	musculoskeletal	1453	0	115	0	0	0	NA
MGBB	EUR	office and retain occupation	socio-environmental context	mental disorders	1453	0	66	0	0	0	NA
MGBB	EUR	office and retain occupation	socio-environmental context	injuries & poisonings	1453	0	76	0	0	0	NA
MGBB	EUR	office and retain occupation	socio-environmental context	infectious diseases	1453	0	17	0	0	0	NA
MGBB	EUR	office and retain occupation	socio-environmental context	sense organs	1453	0	95	0	0	0	NA
MGBB	EUR	office and retain occupation	socio-environmental context	congenital anomalies	1453	0	47	0	0	0	NA
MGBB	EUR	office and retain occupation	socio-environmental context	neoplasms	1453	0	121	0	0	0	NA
MGBB	EUR	chrnoic pain	clinical disease and health history	neurological	1453	17	76	5	0.889195	0.833399	4.50298
MGBB	EUR	chrnoic pain	clinical disease and health history	symptoms	1453	17	34	3	0.397798	0.384208	4.19815
MGBB	EUR	chrnoic pain	clinical disease and health history	mental disorders	1453	17	66	3	0.772195	0.728997	2.60924
MGBB	EUR	chrnoic pain	clinical disease and health history	respiratory	1453	17	73	2	0.854095	0.802246	1.27937
MGBB	EUR	chrnoic pain	clinical disease and health history	digestive	1453	17	145	3	1.69649	1.51036	1.06065
MGBB	EUR	chrnoic pain	clinical disease and health history	neoplasms	1453	17	121	1	1.41569	1.2835	-0.366922
MGBB	EUR	chrnoic pain	clinical disease and health history	infectious diseases	1453	17	17	0	0.198899	0.194406	-0.451105
MGBB	EUR	chrnoic pain	clinical disease and health history	pregnancy complications	1453	17	32	0	0.374398	0.362118	-0.622169
MGBB	EUR	chrnoic pain	clinical disease and health history	hematopoietic	1453	17	46	0	0.538197	0.515415	-0.749657
MGBB	EUR	chrnoic pain	clinical disease and health history	congenital anomalies	1453	17	47	0	0.549897	0.526246	-0.758031
MGBB	EUR	chrnoic pain	clinical disease and health history	injuries & poisonings	1453	17	76	0	0.889195	0.833399	-0.974026
MGBB	EUR	chrnoic pain	clinical disease and health history	dermatologic	1453	17	90	0	1.05299	0.976886	-1.06538
MGBB	EUR	chrnoic pain	clinical disease and health history	sense organs	1453	17	95	0	1.11149	1.02737	-1.09659
MGBB	EUR	chrnoic pain	clinical disease and health history	musculoskeletal	1453	17	115	0	1.34549	1.22535	-1.21549
MGBB	EUR	chrnoic pain	clinical disease and health history	endocrine/metabolic	1453	17	135	0	1.57949	1.41695	-1.3269
MGBB	EUR	chrnoic pain	clinical disease and health history	circulatory system	1453	17	142	0	1.66139	1.48251	-1.3645
MGBB	EUR	chrnoic pain	clinical disease and health history	genitourinary	1453	17	143	0	1.67309	1.49181	-1.36982
MGBB	EUR	bone density	physical measurements	musculoskeletal	1453	3	115	2	0.23744	0.218346	3.772
MGBB	EUR	bone density	physical measurements	injuries & poisonings	1453	3	76	1	0.156917	0.148504	2.18777
MGBB	EUR	bone density	physical measurements	infectious diseases	1453	3	17	0	0.0350998	0.0346414	-0.188585
MGBB	EUR	bone density	physical measurements	pregnancy complications	1453	3	32	0	0.0660702	0.0645261	-0.260099
MGBB	EUR	bone density	physical measurements	symptoms	1453	3	34	0	0.0701996	0.0684625	-0.268292
MGBB	EUR	bone density	physical measurements	hematopoietic	1453	3	46	0	0.0949759	0.0918424	-0.313395
MGBB	EUR	bone density	physical measurements	congenital anomalies	1453	3	47	0	0.0970406	0.0937723	-0.316896
MGBB	EUR	bone density	physical measurements	mental disorders	1453	3	66	0	0.13627	0.129901	-0.378089
MGBB	EUR	bone density	physical measurements	respiratory	1453	3	73	0	0.150723	0.142953	-0.398641
MGBB	EUR	bone density	physical measurements	neurological	1453	3	76	0	0.156917	0.148504	-0.407193
MGBB	EUR	bone density	physical measurements	dermatologic	1453	3	90	0	0.185822	0.174072	-0.445383
MGBB	EUR	bone density	physical measurements	sense organs	1453	3	95	0	0.196146	0.183069	-0.458429
MGBB	EUR	bone density	physical measurements	neoplasms	1453	3	121	0	0.249828	0.228708	-0.522397
MGBB	EUR	bone density	physical measurements	endocrine/metabolic	1453	3	135	0	0.278734	0.252488	-0.554714
MGBB	EUR	bone density	physical measurements	circulatory system	1453	3	142	0	0.293187	0.264169	-0.57043
MGBB	EUR	bone density	physical measurements	genitourinary	1453	3	143	0	0.295251	0.265827	-0.572654
MGBB	EUR	bone density	physical measurements	digestive	1453	3	145	0	0.299381	0.269133	-0.577085
MGBB	EUR	serve, life-threatening illness	clinical disease and health history	mental disorders	1453	61	66	16	2.77082	2.53566	8.30782
MGBB	EUR	serve, life-threatening illness	clinical disease and health history	symptoms	1453	61	34	7	1.42739	1.33639	4.8205
MGBB	EUR	serve, life-threatening illness	clinical disease and health history	respiratory	1453	61	73	8	3.06469	2.79044	2.95446
MGBB	EUR	serve, life-threatening illness	clinical disease and health history	digestive	1453	61	145	10	6.08741	5.25348	1.70703
MGBB	EUR	serve, life-threatening illness	clinical disease and health history	neurological	1453	61	76	6	3.19064	2.8988	1.65005
MGBB	EUR	serve, life-threatening illness	clinical disease and health history	infectious diseases	1453	61	17	1	0.713696	0.676199	0.348169
MGBB	EUR	serve, life-threatening illness	clinical disease and health history	endocrine/metabolic	1453	61	135	4	5.66758	4.92856	-0.751152
MGBB	EUR	serve, life-threatening illness	clinical disease and health history	musculoskeletal	1453	61	115	3	4.82794	4.26212	-0.885421
MGBB	EUR	serve, life-threatening illness	clinical disease and health history	pregnancy complications	1453	61	32	0	1.34343	1.25955	-1.19703
MGBB	EUR	serve, life-threatening illness	clinical disease and health history	injuries & poisonings	1453	61	76	1	3.19064	2.8988	-1.28665
MGBB	EUR	serve, life-threatening illness	clinical disease and health history	circulatory system	1453	61	142	3	5.96146	5.15659	-1.30414
MGBB	EUR	serve, life-threatening illness	clinical disease and health history	hematopoietic	1453	61	46	0	1.93118	1.79276	-1.44232
MGBB	EUR	serve, life-threatening illness	clinical disease and health history	congenital anomalies	1453	61	47	0	1.97316	1.83044	-1.45843
MGBB	EUR	serve, life-threatening illness	clinical disease and health history	dermatologic	1453	61	90	1	3.77839	3.39789	-1.50726
MGBB	EUR	serve, life-threatening illness	clinical disease and health history	sense organs	1453	61	95	1	3.9883	3.57351	-1.5808
MGBB	EUR	serve, life-threatening illness	clinical disease and health history	neoplasms	1453	61	121	0	5.07983	4.46438	-2.40419
MGBB	EUR	serve, life-threatening illness	clinical disease and health history	genitourinary	1453	61	143	0	6.00344	5.18894	-2.63549
MGBB	EUR	body size	physical measurements	circulatory system	1453	6	142	3	0.586373	0.527246	3.32402
MGBB	EUR	body size	physical measurements	endocrine/metabolic	1453	6	135	2	0.557467	0.503931	2.03208
MGBB	EUR	body size	physical measurements	musculoskeletal	1453	6	115	1	0.47488	0.435789	0.795465
MGBB	EUR	body size	physical measurements	infectious diseases	1453	6	17	0	0.0701996	0.0691394	-0.266976
MGBB	EUR	body size	physical measurements	pregnancy complications	1453	6	32	0	0.13214	0.128785	-0.368216
MGBB	EUR	body size	physical measurements	symptoms	1453	6	34	0	0.140399	0.136642	-0.379816
MGBB	EUR	body size	physical measurements	hematopoietic	1453	6	46	0	0.189952	0.183305	-0.443666
MGBB	EUR	body size	physical measurements	congenital anomalies	1453	6	47	0	0.194081	0.187157	-0.448622
MGBB	EUR	body size	physical measurements	mental disorders	1453	6	66	0	0.27254	0.259264	-0.535252
MGBB	EUR	body size	physical measurements	respiratory	1453	6	73	0	0.301445	0.285315	-0.564347
MGBB	EUR	body size	physical measurements	neurological	1453	6	76	0	0.313833	0.296394	-0.576454
MGBB	EUR	body size	physical measurements	injuries & poisonings	1453	6	76	0	0.313833	0.296394	-0.576454
MGBB	EUR	body size	physical measurements	dermatologic	1453	6	90	0	0.371645	0.347424	-0.630519
MGBB	EUR	body size	physical measurements	sense organs	1453	6	95	0	0.392292	0.36538	-0.648988
MGBB	EUR	body size	physical measurements	neoplasms	1453	6	121	0	0.499656	0.456469	-0.739546
MGBB	EUR	body size	physical measurements	genitourinary	1453	6	143	0	0.590502	0.530554	-0.810694
MGBB	EUR	body size	physical measurements	digestive	1453	6	145	0	0.598761	0.537153	-0.816967
MGBB	EUR	alcohol use and misue	lifestyle and behavior	mental disorders	1453	4	66	4	0.181693	0.173082	9.17794
MGBB	EUR	alcohol use and misue	lifestyle and behavior	infectious diseases	1453	4	17	0	0.0467997	0.0461566	-0.217834
MGBB	EUR	alcohol use and misue	lifestyle and behavior	pregnancy complications	1453	4	32	0	0.0880936	0.0859755	-0.30044
MGBB	EUR	alcohol use and misue	lifestyle and behavior	symptoms	1453	4	34	0	0.0935995	0.0912204	-0.309904
MGBB	EUR	alcohol use and misue	lifestyle and behavior	hematopoietic	1453	4	46	0	0.126635	0.122372	-0.362002
MGBB	EUR	alcohol use and misue	lifestyle and behavior	congenital anomalies	1453	4	47	0	0.129387	0.124944	-0.366046
MGBB	EUR	alcohol use and misue	lifestyle and behavior	respiratory	1453	4	73	0	0.200964	0.190473	-0.46047
MGBB	EUR	alcohol use and misue	lifestyle and behavior	neurological	1453	4	76	0	0.209222	0.197869	-0.470348
MGBB	EUR	alcohol use and misue	lifestyle and behavior	injuries & poisonings	1453	4	76	0	0.209222	0.197869	-0.470348
MGBB	EUR	alcohol use and misue	lifestyle and behavior	dermatologic	1453	4	90	0	0.247763	0.231936	-0.514461
MGBB	EUR	alcohol use and misue	lifestyle and behavior	sense organs	1453	4	95	0	0.261528	0.243924	-0.529531
MGBB	EUR	alcohol use and misue	lifestyle and behavior	musculoskeletal	1453	4	115	0	0.316586	0.290927	-0.586948
MGBB	EUR	alcohol use and misue	lifestyle and behavior	neoplasms	1453	4	121	0	0.333104	0.304733	-0.60342
MGBB	EUR	alcohol use and misue	lifestyle and behavior	endocrine/metabolic	1453	4	135	0	0.371645	0.336418	-0.640749
MGBB	EUR	alcohol use and misue	lifestyle and behavior	circulatory system	1453	4	142	0	0.390915	0.351983	-0.658904
MGBB	EUR	alcohol use and misue	lifestyle and behavior	genitourinary	1453	4	143	0	0.393668	0.354191	-0.661472
MGBB	EUR	alcohol use and misue	lifestyle and behavior	digestive	1453	4	145	0	0.399174	0.358597	-0.666591
MGBB	EUR	physical activity	lifestyle and behavior	digestive	1453	1	145	1	0.0997935	0.0898348	3.00345
MGBB	EUR	physical activity	lifestyle and behavior	infectious diseases	1453	1	17	0	0.0116999	0.011563	-0.108805
MGBB	EUR	physical activity	lifestyle and behavior	pregnancy complications	1453	1	32	0	0.0220234	0.0215384	-0.150064
MGBB	EUR	physical activity	lifestyle and behavior	symptoms	1453	1	34	0	0.0233999	0.0228523	-0.154792
MGBB	EUR	physical activity	lifestyle and behavior	hematopoietic	1453	1	46	0	0.0316586	0.0306564	-0.180814
MGBB	EUR	physical activity	lifestyle and behavior	congenital anomalies	1453	1	47	0	0.0323469	0.0313006	-0.182834
MGBB	EUR	physical activity	lifestyle and behavior	mental disorders	1453	1	66	0	0.0454233	0.04336	-0.218139
MGBB	EUR	physical activity	lifestyle and behavior	respiratory	1453	1	73	0	0.0502409	0.0477167	-0.229997
MGBB	EUR	physical activity	lifestyle and behavior	neurological	1453	1	76	0	0.0523056	0.0495697	-0.234931
MGBB	EUR	physical activity	lifestyle and behavior	injuries & poisonings	1453	1	76	0	0.0523056	0.0495697	-0.234931
MGBB	EUR	physical activity	lifestyle and behavior	dermatologic	1453	1	90	0	0.0619408	0.0581042	-0.256965
MGBB	EUR	physical activity	lifestyle and behavior	sense organs	1453	1	95	0	0.065382	0.0611072	-0.264492
MGBB	EUR	physical activity	lifestyle and behavior	musculoskeletal	1453	1	115	0	0.0791466	0.0728824	-0.293171
MGBB	EUR	physical activity	lifestyle and behavior	neoplasms	1453	1	121	0	0.083276	0.0763411	-0.301398
MGBB	EUR	physical activity	lifestyle and behavior	endocrine/metabolic	1453	1	135	0	0.0929112	0.0842787	-0.320044
MGBB	EUR	physical activity	lifestyle and behavior	circulatory system	1453	1	142	0	0.0977288	0.0881779	-0.329111
MGBB	EUR	physical activity	lifestyle and behavior	genitourinary	1453	1	143	0	0.0984171	0.0887311	-0.330394
MGBB	EUR	eye autorefraction and astigmatism	physical measurements	circulatory system	1453	0	142	0	0	0	NA
MGBB	EUR	eye autorefraction and astigmatism	physical measurements	digestive	1453	0	145	0	0	0	NA
MGBB	EUR	eye autorefraction and astigmatism	physical measurements	symptoms	1453	0	34	0	0	0	NA
MGBB	EUR	eye autorefraction and astigmatism	physical measurements	genitourinary	1453	0	143	0	0	0	NA
MGBB	EUR	eye autorefraction and astigmatism	physical measurements	respiratory	1453	0	73	0	0	0	NA
MGBB	EUR	eye autorefraction and astigmatism	physical measurements	neurological	1453	0	76	0	0	0	NA
MGBB	EUR	eye autorefraction and astigmatism	physical measurements	endocrine/metabolic	1453	0	135	0	0	0	NA
MGBB	EUR	eye autorefraction and astigmatism	physical measurements	dermatologic	1453	0	90	0	0	0	NA
MGBB	EUR	eye autorefraction and astigmatism	physical measurements	pregnancy complications	1453	0	32	0	0	0	NA
MGBB	EUR	eye autorefraction and astigmatism	physical measurements	hematopoietic	1453	0	46	0	0	0	NA
MGBB	EUR	eye autorefraction and astigmatism	physical measurements	musculoskeletal	1453	0	115	0	0	0	NA
MGBB	EUR	eye autorefraction and astigmatism	physical measurements	mental disorders	1453	0	66	0	0	0	NA
MGBB	EUR	eye autorefraction and astigmatism	physical measurements	injuries & poisonings	1453	0	76	0	0	0	NA
MGBB	EUR	eye autorefraction and astigmatism	physical measurements	infectious diseases	1453	0	17	0	0	0	NA
MGBB	EUR	eye autorefraction and astigmatism	physical measurements	sense organs	1453	0	95	0	0	0	NA
MGBB	EUR	eye autorefraction and astigmatism	physical measurements	congenital anomalies	1453	0	47	0	0	0	NA
MGBB	EUR	eye autorefraction and astigmatism	physical measurements	neoplasms	1453	0	121	0	0	0	NA
MGBB	EUR	eye conditions	clinical disease and health history	sense organs	1453	1	95	1	0.065382	0.0611072	3.78084
MGBB	EUR	eye conditions	clinical disease and health history	infectious diseases	1453	1	17	0	0.0116999	0.011563	-0.108805
MGBB	EUR	eye conditions	clinical disease and health history	pregnancy complications	1453	1	32	0	0.0220234	0.0215384	-0.150064
MGBB	EUR	eye conditions	clinical disease and health history	symptoms	1453	1	34	0	0.0233999	0.0228523	-0.154792
MGBB	EUR	eye conditions	clinical disease and health history	hematopoietic	1453	1	46	0	0.0316586	0.0306564	-0.180814
MGBB	EUR	eye conditions	clinical disease and health history	congenital anomalies	1453	1	47	0	0.0323469	0.0313006	-0.182834
MGBB	EUR	eye conditions	clinical disease and health history	mental disorders	1453	1	66	0	0.0454233	0.04336	-0.218139
MGBB	EUR	eye conditions	clinical disease and health history	respiratory	1453	1	73	0	0.0502409	0.0477167	-0.229997
MGBB	EUR	eye conditions	clinical disease and health history	neurological	1453	1	76	0	0.0523056	0.0495697	-0.234931
MGBB	EUR	eye conditions	clinical disease and health history	injuries & poisonings	1453	1	76	0	0.0523056	0.0495697	-0.234931
MGBB	EUR	eye conditions	clinical disease and health history	dermatologic	1453	1	90	0	0.0619408	0.0581042	-0.256965
MGBB	EUR	eye conditions	clinical disease and health history	musculoskeletal	1453	1	115	0	0.0791466	0.0728824	-0.293171
MGBB	EUR	eye conditions	clinical disease and health history	neoplasms	1453	1	121	0	0.083276	0.0763411	-0.301398
MGBB	EUR	eye conditions	clinical disease and health history	endocrine/metabolic	1453	1	135	0	0.0929112	0.0842787	-0.320044
MGBB	EUR	eye conditions	clinical disease and health history	circulatory system	1453	1	142	0	0.0977288	0.0881779	-0.329111
MGBB	EUR	eye conditions	clinical disease and health history	genitourinary	1453	1	143	0	0.0984171	0.0887311	-0.330394
MGBB	EUR	eye conditions	clinical disease and health history	digestive	1453	1	145	0	0.0997935	0.0898348	-0.332951
MGBB	EUR	intracular pressure	physical measurements	sense organs	1453	3	95	3	0.196146	0.183069	6.55312
MGBB	EUR	intracular pressure	physical measurements	infectious diseases	1453	3	17	0	0.0350998	0.0346414	-0.188585
MGBB	EUR	intracular pressure	physical measurements	pregnancy complications	1453	3	32	0	0.0660702	0.0645261	-0.260099
MGBB	EUR	intracular pressure	physical measurements	symptoms	1453	3	34	0	0.0701996	0.0684625	-0.268292
MGBB	EUR	intracular pressure	physical measurements	hematopoietic	1453	3	46	0	0.0949759	0.0918424	-0.313395
MGBB	EUR	intracular pressure	physical measurements	congenital anomalies	1453	3	47	0	0.0970406	0.0937723	-0.316896
MGBB	EUR	intracular pressure	physical measurements	mental disorders	1453	3	66	0	0.13627	0.129901	-0.378089
MGBB	EUR	intracular pressure	physical measurements	respiratory	1453	3	73	0	0.150723	0.142953	-0.398641
MGBB	EUR	intracular pressure	physical measurements	neurological	1453	3	76	0	0.156917	0.148504	-0.407193
MGBB	EUR	intracular pressure	physical measurements	injuries & poisonings	1453	3	76	0	0.156917	0.148504	-0.407193
MGBB	EUR	intracular pressure	physical measurements	dermatologic	1453	3	90	0	0.185822	0.174072	-0.445383
MGBB	EUR	intracular pressure	physical measurements	musculoskeletal	1453	3	115	0	0.23744	0.218346	-0.508137
MGBB	EUR	intracular pressure	physical measurements	neoplasms	1453	3	121	0	0.249828	0.228708	-0.522397
MGBB	EUR	intracular pressure	physical measurements	endocrine/metabolic	1453	3	135	0	0.278734	0.252488	-0.554714
MGBB	EUR	intracular pressure	physical measurements	circulatory system	1453	3	142	0	0.293187	0.264169	-0.57043
MGBB	EUR	intracular pressure	physical measurements	genitourinary	1453	3	143	0	0.295251	0.265827	-0.572654
MGBB	EUR	intracular pressure	physical measurements	digestive	1453	3	145	0	0.299381	0.269133	-0.577085
MGBB	EUR	age-related eyesight deterioration	physical measurements	sense organs	1453	3	95	3	0.196146	0.183069	6.55312
MGBB	EUR	age-related eyesight deterioration	physical measurements	infectious diseases	1453	3	17	0	0.0350998	0.0346414	-0.188585
MGBB	EUR	age-related eyesight deterioration	physical measurements	pregnancy complications	1453	3	32	0	0.0660702	0.0645261	-0.260099
MGBB	EUR	age-related eyesight deterioration	physical measurements	symptoms	1453	3	34	0	0.0701996	0.0684625	-0.268292
MGBB	EUR	age-related eyesight deterioration	physical measurements	hematopoietic	1453	3	46	0	0.0949759	0.0918424	-0.313395
MGBB	EUR	age-related eyesight deterioration	physical measurements	congenital anomalies	1453	3	47	0	0.0970406	0.0937723	-0.316896
MGBB	EUR	age-related eyesight deterioration	physical measurements	mental disorders	1453	3	66	0	0.13627	0.129901	-0.378089
MGBB	EUR	age-related eyesight deterioration	physical measurements	respiratory	1453	3	73	0	0.150723	0.142953	-0.398641
MGBB	EUR	age-related eyesight deterioration	physical measurements	neurological	1453	3	76	0	0.156917	0.148504	-0.407193
MGBB	EUR	age-related eyesight deterioration	physical measurements	injuries & poisonings	1453	3	76	0	0.156917	0.148504	-0.407193
MGBB	EUR	age-related eyesight deterioration	physical measurements	dermatologic	1453	3	90	0	0.185822	0.174072	-0.445383
MGBB	EUR	age-related eyesight deterioration	physical measurements	musculoskeletal	1453	3	115	0	0.23744	0.218346	-0.508137
MGBB	EUR	age-related eyesight deterioration	physical measurements	neoplasms	1453	3	121	0	0.249828	0.228708	-0.522397
MGBB	EUR	age-related eyesight deterioration	physical measurements	endocrine/metabolic	1453	3	135	0	0.278734	0.252488	-0.554714
MGBB	EUR	age-related eyesight deterioration	physical measurements	circulatory system	1453	3	142	0	0.293187	0.264169	-0.57043
MGBB	EUR	age-related eyesight deterioration	physical measurements	genitourinary	1453	3	143	0	0.295251	0.265827	-0.572654
MGBB	EUR	age-related eyesight deterioration	physical measurements	digestive	1453	3	145	0	0.299381	0.269133	-0.577085
MGBB	EUR	diabetes	clinical disease and health history	endocrine/metabolic	1453	26	135	19	2.41569	2.15352	11.3012
MGBB	EUR	diabetes	clinical disease and health history	digestive	1453	26	145	3	2.59463	2.29549	0.267554
MGBB	EUR	diabetes	clinical disease and health history	mental disorders	1453	26	66	1	1.181	1.10795	-0.171961
MGBB	EUR	diabetes	clinical disease and health history	genitourinary	1453	26	143	2	2.55884	2.26729	-0.371139
MGBB	EUR	diabetes	clinical disease and health history	infectious diseases	1453	26	17	0	0.304198	0.295463	-0.559635
MGBB	EUR	diabetes	clinical disease and health history	pregnancy complications	1453	26	32	0	0.572608	0.550356	-0.771855
MGBB	EUR	diabetes	clinical disease and health history	symptoms	1453	26	34	0	0.608396	0.58393	-0.796171
MGBB	EUR	diabetes	clinical disease and health history	hematopoietic	1453	26	46	0	0.823125	0.783342	-0.930015
MGBB	EUR	diabetes	clinical disease and health history	congenital anomalies	1453	26	47	0	0.841019	0.799802	-0.940404
MGBB	EUR	diabetes	clinical disease and health history	circulatory system	1453	26	142	1	2.54095	2.25315	-1.02658
MGBB	EUR	diabetes	clinical disease and health history	respiratory	1453	26	73	0	1.30626	1.21927	-1.18299
MGBB	EUR	diabetes	clinical disease and health history	neurological	1453	26	76	0	1.35994	1.26662	-1.20836
MGBB	EUR	diabetes	clinical disease and health history	injuries & poisonings	1453	26	76	0	1.35994	1.26662	-1.20836
MGBB	EUR	diabetes	clinical disease and health history	dermatologic	1453	26	90	0	1.61046	1.4847	-1.3217
MGBB	EUR	diabetes	clinical disease and health history	sense organs	1453	26	95	0	1.69993	1.56143	-1.36041
MGBB	EUR	diabetes	clinical disease and health history	musculoskeletal	1453	26	115	0	2.05781	1.86232	-1.50792
MGBB	EUR	diabetes	clinical disease and health history	neoplasms	1453	26	121	0	2.16518	1.95069	-1.55024
MGBB	EUR	confortable retirement	socio-environmental context	circulatory system	1453	0	142	0	0	0	NA
MGBB	EUR	confortable retirement	socio-environmental context	digestive	1453	0	145	0	0	0	NA
MGBB	EUR	confortable retirement	socio-environmental context	symptoms	1453	0	34	0	0	0	NA
MGBB	EUR	confortable retirement	socio-environmental context	genitourinary	1453	0	143	0	0	0	NA
MGBB	EUR	confortable retirement	socio-environmental context	respiratory	1453	0	73	0	0	0	NA
MGBB	EUR	confortable retirement	socio-environmental context	neurological	1453	0	76	0	0	0	NA
MGBB	EUR	confortable retirement	socio-environmental context	endocrine/metabolic	1453	0	135	0	0	0	NA
MGBB	EUR	confortable retirement	socio-environmental context	dermatologic	1453	0	90	0	0	0	NA
MGBB	EUR	confortable retirement	socio-environmental context	pregnancy complications	1453	0	32	0	0	0	NA
MGBB	EUR	confortable retirement	socio-environmental context	hematopoietic	1453	0	46	0	0	0	NA
MGBB	EUR	confortable retirement	socio-environmental context	musculoskeletal	1453	0	115	0	0	0	NA
MGBB	EUR	confortable retirement	socio-environmental context	mental disorders	1453	0	66	0	0	0	NA
MGBB	EUR	confortable retirement	socio-environmental context	injuries & poisonings	1453	0	76	0	0	0	NA
MGBB	EUR	confortable retirement	socio-environmental context	infectious diseases	1453	0	17	0	0	0	NA
MGBB	EUR	confortable retirement	socio-environmental context	sense organs	1453	0	95	0	0	0	NA
MGBB	EUR	confortable retirement	socio-environmental context	congenital anomalies	1453	0	47	0	0	0	NA
MGBB	EUR	confortable retirement	socio-environmental context	neoplasms	1453	0	121	0	0	0	NA
MGBB	EUR	inflammatory markers and poor diet	lifestyle and behavior	endocrine/metabolic	1453	2	135	1	0.185822	0.168441	1.98379
MGBB	EUR	inflammatory markers and poor diet	lifestyle and behavior	genitourinary	1453	2	143	1	0.196834	0.17734	1.90722
MGBB	EUR	inflammatory markers and poor diet	lifestyle and behavior	infectious diseases	1453	2	17	0	0.0233999	0.0231102	-0.153926
MGBB	EUR	inflammatory markers and poor diet	lifestyle and behavior	pregnancy complications	1453	2	32	0	0.0440468	0.0430471	-0.212296
MGBB	EUR	inflammatory markers and poor diet	lifestyle and behavior	symptoms	1453	2	34	0	0.0467997	0.0456731	-0.218984
MGBB	EUR	inflammatory markers and poor diet	lifestyle and behavior	hematopoietic	1453	2	46	0	0.0633173	0.0612705	-0.255798
MGBB	EUR	inflammatory markers and poor diet	lifestyle and behavior	congenital anomalies	1453	2	47	0	0.0646937	0.062558	-0.258655
MGBB	EUR	inflammatory markers and poor diet	lifestyle and behavior	mental disorders	1453	2	66	0	0.0908465	0.0866602	-0.308602
MGBB	EUR	inflammatory markers and poor diet	lifestyle and behavior	respiratory	1453	2	73	0	0.100482	0.0953677	-0.325377
MGBB	EUR	inflammatory markers and poor diet	lifestyle and behavior	neurological	1453	2	76	0	0.104611	0.0990711	-0.332357
MGBB	EUR	inflammatory markers and poor diet	lifestyle and behavior	injuries & poisonings	1453	2	76	0	0.104611	0.0990711	-0.332357
MGBB	EUR	inflammatory markers and poor diet	lifestyle and behavior	dermatologic	1453	2	90	0	0.123882	0.116128	-0.363528
MGBB	EUR	inflammatory markers and poor diet	lifestyle and behavior	sense organs	1453	2	95	0	0.130764	0.12213	-0.374177
MGBB	EUR	inflammatory markers and poor diet	lifestyle and behavior	musculoskeletal	1453	2	115	0	0.158293	0.145664	-0.414749
MGBB	EUR	inflammatory markers and poor diet	lifestyle and behavior	neoplasms	1453	2	121	0	0.166552	0.152577	-0.426388
MGBB	EUR	inflammatory markers and poor diet	lifestyle and behavior	circulatory system	1453	2	142	0	0.195458	0.176234	-0.465594
MGBB	EUR	inflammatory markers and poor diet	lifestyle and behavior	digestive	1453	2	145	0	0.199587	0.179546	-0.471026
MGBB	EUR	gastrointestinal issues	clinical disease and health history	digestive	1453	21	145	12	2.09566	1.86055	7.26115
MGBB	EUR	gastrointestinal issues	clinical disease and health history	respiratory	1453	21	73	2	1.05506	0.988249	0.950543
MGBB	EUR	gastrointestinal issues	clinical disease and health history	symptoms	1453	21	34	1	0.491397	0.473288	0.739292
MGBB	EUR	gastrointestinal issues	clinical disease and health history	musculoskeletal	1453	21	115	2	1.66208	1.50945	0.275047
MGBB	EUR	gastrointestinal issues	clinical disease and health history	mental disorders	1453	21	66	1	0.953889	0.898018	0.0486594
MGBB	EUR	gastrointestinal issues	clinical disease and health history	endocrine/metabolic	1453	21	135	2	1.95114	1.74548	0.0369859
MGBB	EUR	gastrointestinal issues	clinical disease and health history	infectious diseases	1453	21	17	0	0.245699	0.239479	-0.502075
MGBB	EUR	gastrointestinal issues	clinical disease and health history	pregnancy complications	1453	21	32	0	0.462491	0.446076	-0.692468
MGBB	EUR	gastrointestinal issues	clinical disease and health history	circulatory system	1453	21	142	1	2.05231	1.82623	-0.778689
MGBB	EUR	gastrointestinal issues	clinical disease and health history	hematopoietic	1453	21	46	0	0.664831	0.634916	-0.83436
MGBB	EUR	gastrointestinal issues	clinical disease and health history	congenital anomalies	1453	21	47	0	0.679284	0.648258	-0.84368
MGBB	EUR	gastrointestinal issues	clinical disease and health history	neurological	1453	21	76	0	1.09842	1.02663	-1.08408
MGBB	EUR	gastrointestinal issues	clinical disease and health history	injuries & poisonings	1453	21	76	0	1.09842	1.02663	-1.08408
MGBB	EUR	gastrointestinal issues	clinical disease and health history	dermatologic	1453	21	90	0	1.30076	1.20338	-1.18575
MGBB	EUR	gastrointestinal issues	clinical disease and health history	sense organs	1453	21	95	0	1.37302	1.26557	-1.22049
MGBB	EUR	gastrointestinal issues	clinical disease and health history	neoplasms	1453	21	121	0	1.7488	1.58108	-1.39079
MGBB	EUR	gastrointestinal issues	clinical disease and health history	genitourinary	1453	21	143	0	2.06676	1.83769	-1.52459
MGBB	EUR	hearing	physical measurements	circulatory system	1453	0	142	0	0	0	NA
MGBB	EUR	hearing	physical measurements	digestive	1453	0	145	0	0	0	NA
MGBB	EUR	hearing	physical measurements	symptoms	1453	0	34	0	0	0	NA
MGBB	EUR	hearing	physical measurements	genitourinary	1453	0	143	0	0	0	NA
MGBB	EUR	hearing	physical measurements	respiratory	1453	0	73	0	0	0	NA
MGBB	EUR	hearing	physical measurements	neurological	1453	0	76	0	0	0	NA
MGBB	EUR	hearing	physical measurements	endocrine/metabolic	1453	0	135	0	0	0	NA
MGBB	EUR	hearing	physical measurements	dermatologic	1453	0	90	0	0	0	NA
MGBB	EUR	hearing	physical measurements	pregnancy complications	1453	0	32	0	0	0	NA
MGBB	EUR	hearing	physical measurements	hematopoietic	1453	0	46	0	0	0	NA
MGBB	EUR	hearing	physical measurements	musculoskeletal	1453	0	115	0	0	0	NA
MGBB	EUR	hearing	physical measurements	mental disorders	1453	0	66	0	0	0	NA
MGBB	EUR	hearing	physical measurements	injuries & poisonings	1453	0	76	0	0	0	NA
MGBB	EUR	hearing	physical measurements	infectious diseases	1453	0	17	0	0	0	NA
MGBB	EUR	hearing	physical measurements	sense organs	1453	0	95	0	0	0	NA
MGBB	EUR	hearing	physical measurements	congenital anomalies	1453	0	47	0	0	0	NA
MGBB	EUR	hearing	physical measurements	neoplasms	1453	0	121	0	0	0	NA
MGBB	EUR	living near London	socio-environmental context	circulatory system	1453	0	142	0	0	0	NA
MGBB	EUR	living near London	socio-environmental context	digestive	1453	0	145	0	0	0	NA
MGBB	EUR	living near London	socio-environmental context	symptoms	1453	0	34	0	0	0	NA
MGBB	EUR	living near London	socio-environmental context	genitourinary	1453	0	143	0	0	0	NA
MGBB	EUR	living near London	socio-environmental context	respiratory	1453	0	73	0	0	0	NA
MGBB	EUR	living near London	socio-environmental context	neurological	1453	0	76	0	0	0	NA
MGBB	EUR	living near London	socio-environmental context	endocrine/metabolic	1453	0	135	0	0	0	NA
MGBB	EUR	living near London	socio-environmental context	dermatologic	1453	0	90	0	0	0	NA
MGBB	EUR	living near London	socio-environmental context	pregnancy complications	1453	0	32	0	0	0	NA
MGBB	EUR	living near London	socio-environmental context	hematopoietic	1453	0	46	0	0	0	NA
MGBB	EUR	living near London	socio-environmental context	musculoskeletal	1453	0	115	0	0	0	NA
MGBB	EUR	living near London	socio-environmental context	mental disorders	1453	0	66	0	0	0	NA
MGBB	EUR	living near London	socio-environmental context	injuries & poisonings	1453	0	76	0	0	0	NA
MGBB	EUR	living near London	socio-environmental context	infectious diseases	1453	0	17	0	0	0	NA
MGBB	EUR	living near London	socio-environmental context	sense organs	1453	0	95	0	0	0	NA
MGBB	EUR	living near London	socio-environmental context	congenital anomalies	1453	0	47	0	0	0	NA
MGBB	EUR	living near London	socio-environmental context	neoplasms	1453	0	121	0	0	0	NA
MGBB	EUR	cognition and processing speed	mental health and cognition	circulatory system	1453	0	142	0	0	0	NA
MGBB	EUR	cognition and processing speed	mental health and cognition	digestive	1453	0	145	0	0	0	NA
MGBB	EUR	cognition and processing speed	mental health and cognition	symptoms	1453	0	34	0	0	0	NA
MGBB	EUR	cognition and processing speed	mental health and cognition	genitourinary	1453	0	143	0	0	0	NA
MGBB	EUR	cognition and processing speed	mental health and cognition	respiratory	1453	0	73	0	0	0	NA
MGBB	EUR	cognition and processing speed	mental health and cognition	neurological	1453	0	76	0	0	0	NA
MGBB	EUR	cognition and processing speed	mental health and cognition	endocrine/metabolic	1453	0	135	0	0	0	NA
MGBB	EUR	cognition and processing speed	mental health and cognition	dermatologic	1453	0	90	0	0	0	NA
MGBB	EUR	cognition and processing speed	mental health and cognition	pregnancy complications	1453	0	32	0	0	0	NA
MGBB	EUR	cognition and processing speed	mental health and cognition	hematopoietic	1453	0	46	0	0	0	NA
MGBB	EUR	cognition and processing speed	mental health and cognition	musculoskeletal	1453	0	115	0	0	0	NA
MGBB	EUR	cognition and processing speed	mental health and cognition	mental disorders	1453	0	66	0	0	0	NA
MGBB	EUR	cognition and processing speed	mental health and cognition	injuries & poisonings	1453	0	76	0	0	0	NA
MGBB	EUR	cognition and processing speed	mental health and cognition	infectious diseases	1453	0	17	0	0	0	NA
MGBB	EUR	cognition and processing speed	mental health and cognition	sense organs	1453	0	95	0	0	0	NA
MGBB	EUR	cognition and processing speed	mental health and cognition	congenital anomalies	1453	0	47	0	0	0	NA
MGBB	EUR	cognition and processing speed	mental health and cognition	neoplasms	1453	0	121	0	0	0	NA
MGBB	EUR	neutrophil and lymphocytes in blood	biomarkers	circulatory system	1453	0	142	0	0	0	NA
MGBB	EUR	neutrophil and lymphocytes in blood	biomarkers	digestive	1453	0	145	0	0	0	NA
MGBB	EUR	neutrophil and lymphocytes in blood	biomarkers	symptoms	1453	0	34	0	0	0	NA
MGBB	EUR	neutrophil and lymphocytes in blood	biomarkers	genitourinary	1453	0	143	0	0	0	NA
MGBB	EUR	neutrophil and lymphocytes in blood	biomarkers	respiratory	1453	0	73	0	0	0	NA
MGBB	EUR	neutrophil and lymphocytes in blood	biomarkers	neurological	1453	0	76	0	0	0	NA
MGBB	EUR	neutrophil and lymphocytes in blood	biomarkers	endocrine/metabolic	1453	0	135	0	0	0	NA
MGBB	EUR	neutrophil and lymphocytes in blood	biomarkers	dermatologic	1453	0	90	0	0	0	NA
MGBB	EUR	neutrophil and lymphocytes in blood	biomarkers	pregnancy complications	1453	0	32	0	0	0	NA
MGBB	EUR	neutrophil and lymphocytes in blood	biomarkers	hematopoietic	1453	0	46	0	0	0	NA
MGBB	EUR	neutrophil and lymphocytes in blood	biomarkers	musculoskeletal	1453	0	115	0	0	0	NA
MGBB	EUR	neutrophil and lymphocytes in blood	biomarkers	mental disorders	1453	0	66	0	0	0	NA
MGBB	EUR	neutrophil and lymphocytes in blood	biomarkers	injuries & poisonings	1453	0	76	0	0	0	NA
MGBB	EUR	neutrophil and lymphocytes in blood	biomarkers	infectious diseases	1453	0	17	0	0	0	NA
MGBB	EUR	neutrophil and lymphocytes in blood	biomarkers	sense organs	1453	0	95	0	0	0	NA
MGBB	EUR	neutrophil and lymphocytes in blood	biomarkers	congenital anomalies	1453	0	47	0	0	0	NA
MGBB	EUR	neutrophil and lymphocytes in blood	biomarkers	neoplasms	1453	0	121	0	0	0	NA
MGBB	EUR	handedness	lifestyle and behavior	circulatory system	1452	0	142	0	0	0	NA
MGBB	EUR	handedness	lifestyle and behavior	digestive	1452	0	145	0	0	0	NA
MGBB	EUR	handedness	lifestyle and behavior	symptoms	1452	0	34	0	0	0	NA
MGBB	EUR	handedness	lifestyle and behavior	genitourinary	1452	0	143	0	0	0	NA
MGBB	EUR	handedness	lifestyle and behavior	respiratory	1452	0	73	0	0	0	NA
MGBB	EUR	handedness	lifestyle and behavior	neurological	1452	0	76	0	0	0	NA
MGBB	EUR	handedness	lifestyle and behavior	endocrine/metabolic	1452	0	135	0	0	0	NA
MGBB	EUR	handedness	lifestyle and behavior	dermatologic	1452	0	90	0	0	0	NA
MGBB	EUR	handedness	lifestyle and behavior	pregnancy complications	1452	0	31	0	0	0	NA
MGBB	EUR	handedness	lifestyle and behavior	hematopoietic	1452	0	46	0	0	0	NA
MGBB	EUR	handedness	lifestyle and behavior	musculoskeletal	1452	0	115	0	0	0	NA
MGBB	EUR	handedness	lifestyle and behavior	mental disorders	1452	0	66	0	0	0	NA
MGBB	EUR	handedness	lifestyle and behavior	injuries & poisonings	1452	0	76	0	0	0	NA
MGBB	EUR	handedness	lifestyle and behavior	infectious diseases	1452	0	17	0	0	0	NA
MGBB	EUR	handedness	lifestyle and behavior	sense organs	1452	0	95	0	0	0	NA
MGBB	EUR	handedness	lifestyle and behavior	congenital anomalies	1452	0	47	0	0	0	NA
MGBB	EUR	handedness	lifestyle and behavior	neoplasms	1452	0	121	0	0	0	NA
MGBB	MID	anxiety and nervousness	mental health and cognition	symptoms	46	0	5	0	0	0	NA
MGBB	MID	anxiety and nervousness	mental health and cognition	respiratory	46	0	6	0	0	0	NA
MGBB	MID	anxiety and nervousness	mental health and cognition	circulatory system	46	0	8	0	0	0	NA
MGBB	MID	anxiety and nervousness	mental health and cognition	mental disorders	46	0	4	0	0	0	NA
MGBB	MID	anxiety and nervousness	mental health and cognition	dermatologic	46	0	4	0	0	0	NA
MGBB	MID	anxiety and nervousness	mental health and cognition	neoplasms	46	0	1	0	0	0	NA
MGBB	MID	anxiety and nervousness	mental health and cognition	digestive	46	0	3	0	0	0	NA
MGBB	MID	anxiety and nervousness	mental health and cognition	endocrine/metabolic	46	0	9	0	0	0	NA
MGBB	MID	anxiety and nervousness	mental health and cognition	sense organs	46	0	1	0	0	0	NA
MGBB	MID	anxiety and nervousness	mental health and cognition	hematopoietic	46	0	1	0	0	0	NA
MGBB	MID	anxiety and nervousness	mental health and cognition	neurological	46	0	1	0	0	0	NA
MGBB	MID	anxiety and nervousness	mental health and cognition	genitourinary	46	0	2	0	0	0	NA
MGBB	MID	anxiety and nervousness	mental health and cognition	musculoskeletal	46	0	1	0	0	0	NA
MGBB	MID	depressive symptomatology	mental health and cognition	symptoms	46	0	5	0	0	0	NA
MGBB	MID	depressive symptomatology	mental health and cognition	respiratory	46	0	6	0	0	0	NA
MGBB	MID	depressive symptomatology	mental health and cognition	circulatory system	46	0	8	0	0	0	NA
MGBB	MID	depressive symptomatology	mental health and cognition	mental disorders	46	0	4	0	0	0	NA
MGBB	MID	depressive symptomatology	mental health and cognition	dermatologic	46	0	4	0	0	0	NA
MGBB	MID	depressive symptomatology	mental health and cognition	neoplasms	46	0	1	0	0	0	NA
MGBB	MID	depressive symptomatology	mental health and cognition	digestive	46	0	3	0	0	0	NA
MGBB	MID	depressive symptomatology	mental health and cognition	endocrine/metabolic	46	0	9	0	0	0	NA
MGBB	MID	depressive symptomatology	mental health and cognition	sense organs	46	0	1	0	0	0	NA
MGBB	MID	depressive symptomatology	mental health and cognition	hematopoietic	46	0	1	0	0	0	NA
MGBB	MID	depressive symptomatology	mental health and cognition	neurological	46	0	1	0	0	0	NA
MGBB	MID	depressive symptomatology	mental health and cognition	genitourinary	46	0	2	0	0	0	NA
MGBB	MID	depressive symptomatology	mental health and cognition	musculoskeletal	46	0	1	0	0	0	NA
MGBB	MID	clinical anxiety and depression	mental health and cognition	symptoms	46	0	5	0	0	0	NA
MGBB	MID	clinical anxiety and depression	mental health and cognition	respiratory	46	0	6	0	0	0	NA
MGBB	MID	clinical anxiety and depression	mental health and cognition	circulatory system	46	0	8	0	0	0	NA
MGBB	MID	clinical anxiety and depression	mental health and cognition	mental disorders	46	0	4	0	0	0	NA
MGBB	MID	clinical anxiety and depression	mental health and cognition	dermatologic	46	0	4	0	0	0	NA
MGBB	MID	clinical anxiety and depression	mental health and cognition	neoplasms	46	0	1	0	0	0	NA
MGBB	MID	clinical anxiety and depression	mental health and cognition	digestive	46	0	3	0	0	0	NA
MGBB	MID	clinical anxiety and depression	mental health and cognition	endocrine/metabolic	46	0	9	0	0	0	NA
MGBB	MID	clinical anxiety and depression	mental health and cognition	sense organs	46	0	1	0	0	0	NA
MGBB	MID	clinical anxiety and depression	mental health and cognition	hematopoietic	46	0	1	0	0	0	NA
MGBB	MID	clinical anxiety and depression	mental health and cognition	neurological	46	0	1	0	0	0	NA
MGBB	MID	clinical anxiety and depression	mental health and cognition	genitourinary	46	0	2	0	0	0	NA
MGBB	MID	clinical anxiety and depression	mental health and cognition	musculoskeletal	46	0	1	0	0	0	NA
MGBB	MID	urbanicity	socio-environmental context	symptoms	46	0	5	0	0	0	NA
MGBB	MID	urbanicity	socio-environmental context	respiratory	46	0	6	0	0	0	NA
MGBB	MID	urbanicity	socio-environmental context	circulatory system	46	0	8	0	0	0	NA
MGBB	MID	urbanicity	socio-environmental context	mental disorders	46	0	4	0	0	0	NA
MGBB	MID	urbanicity	socio-environmental context	dermatologic	46	0	4	0	0	0	NA
MGBB	MID	urbanicity	socio-environmental context	neoplasms	46	0	1	0	0	0	NA
MGBB	MID	urbanicity	socio-environmental context	digestive	46	0	3	0	0	0	NA
MGBB	MID	urbanicity	socio-environmental context	endocrine/metabolic	46	0	9	0	0	0	NA
MGBB	MID	urbanicity	socio-environmental context	sense organs	46	0	1	0	0	0	NA
MGBB	MID	urbanicity	socio-environmental context	hematopoietic	46	0	1	0	0	0	NA
MGBB	MID	urbanicity	socio-environmental context	neurological	46	0	1	0	0	0	NA
MGBB	MID	urbanicity	socio-environmental context	genitourinary	46	0	2	0	0	0	NA
MGBB	MID	urbanicity	socio-environmental context	musculoskeletal	46	0	1	0	0	0	NA
MGBB	MID	occupation and workplace environment	socio-environmental context	symptoms	46	0	5	0	0	0	NA
MGBB	MID	occupation and workplace environment	socio-environmental context	respiratory	46	0	6	0	0	0	NA
MGBB	MID	occupation and workplace environment	socio-environmental context	circulatory system	46	0	8	0	0	0	NA
MGBB	MID	occupation and workplace environment	socio-environmental context	mental disorders	46	0	4	0	0	0	NA
MGBB	MID	occupation and workplace environment	socio-environmental context	dermatologic	46	0	4	0	0	0	NA
MGBB	MID	occupation and workplace environment	socio-environmental context	neoplasms	46	0	1	0	0	0	NA
MGBB	MID	occupation and workplace environment	socio-environmental context	digestive	46	0	3	0	0	0	NA
MGBB	MID	occupation and workplace environment	socio-environmental context	endocrine/metabolic	46	0	9	0	0	0	NA
MGBB	MID	occupation and workplace environment	socio-environmental context	sense organs	46	0	1	0	0	0	NA
MGBB	MID	occupation and workplace environment	socio-environmental context	hematopoietic	46	0	1	0	0	0	NA
MGBB	MID	occupation and workplace environment	socio-environmental context	neurological	46	0	1	0	0	0	NA
MGBB	MID	occupation and workplace environment	socio-environmental context	genitourinary	46	0	2	0	0	0	NA
MGBB	MID	occupation and workplace environment	socio-environmental context	musculoskeletal	46	0	1	0	0	0	NA
MGBB	MID	smoking and associated risk behaviors	lifestyle and behavior	symptoms	46	0	5	0	0	0	NA
MGBB	MID	smoking and associated risk behaviors	lifestyle and behavior	respiratory	46	0	6	0	0	0	NA
MGBB	MID	smoking and associated risk behaviors	lifestyle and behavior	circulatory system	46	0	8	0	0	0	NA
MGBB	MID	smoking and associated risk behaviors	lifestyle and behavior	mental disorders	46	0	4	0	0	0	NA
MGBB	MID	smoking and associated risk behaviors	lifestyle and behavior	dermatologic	46	0	4	0	0	0	NA
MGBB	MID	smoking and associated risk behaviors	lifestyle and behavior	neoplasms	46	0	1	0	0	0	NA
MGBB	MID	smoking and associated risk behaviors	lifestyle and behavior	digestive	46	0	3	0	0	0	NA
MGBB	MID	smoking and associated risk behaviors	lifestyle and behavior	endocrine/metabolic	46	0	9	0	0	0	NA
MGBB	MID	smoking and associated risk behaviors	lifestyle and behavior	sense organs	46	0	1	0	0	0	NA
MGBB	MID	smoking and associated risk behaviors	lifestyle and behavior	hematopoietic	46	0	1	0	0	0	NA
MGBB	MID	smoking and associated risk behaviors	lifestyle and behavior	neurological	46	0	1	0	0	0	NA
MGBB	MID	smoking and associated risk behaviors	lifestyle and behavior	genitourinary	46	0	2	0	0	0	NA
MGBB	MID	smoking and associated risk behaviors	lifestyle and behavior	musculoskeletal	46	0	1	0	0	0	NA
MGBB	MID	BMI and adiposity	physical measurements	symptoms	46	0	5	0	0	0	NA
MGBB	MID	BMI and adiposity	physical measurements	respiratory	46	0	6	0	0	0	NA
MGBB	MID	BMI and adiposity	physical measurements	circulatory system	46	0	8	0	0	0	NA
MGBB	MID	BMI and adiposity	physical measurements	mental disorders	46	0	4	0	0	0	NA
MGBB	MID	BMI and adiposity	physical measurements	dermatologic	46	0	4	0	0	0	NA
MGBB	MID	BMI and adiposity	physical measurements	neoplasms	46	0	1	0	0	0	NA
MGBB	MID	BMI and adiposity	physical measurements	digestive	46	0	3	0	0	0	NA
MGBB	MID	BMI and adiposity	physical measurements	endocrine/metabolic	46	0	9	0	0	0	NA
MGBB	MID	BMI and adiposity	physical measurements	sense organs	46	0	1	0	0	0	NA
MGBB	MID	BMI and adiposity	physical measurements	hematopoietic	46	0	1	0	0	0	NA
MGBB	MID	BMI and adiposity	physical measurements	neurological	46	0	1	0	0	0	NA
MGBB	MID	BMI and adiposity	physical measurements	genitourinary	46	0	2	0	0	0	NA
MGBB	MID	BMI and adiposity	physical measurements	musculoskeletal	46	0	1	0	0	0	NA
MGBB	MID	trauma	mental health and cognition	symptoms	46	0	5	0	0	0	NA
MGBB	MID	trauma	mental health and cognition	respiratory	46	0	6	0	0	0	NA
MGBB	MID	trauma	mental health and cognition	circulatory system	46	0	8	0	0	0	NA
MGBB	MID	trauma	mental health and cognition	mental disorders	46	0	4	0	0	0	NA
MGBB	MID	trauma	mental health and cognition	dermatologic	46	0	4	0	0	0	NA
MGBB	MID	trauma	mental health and cognition	neoplasms	46	0	1	0	0	0	NA
MGBB	MID	trauma	mental health and cognition	digestive	46	0	3	0	0	0	NA
MGBB	MID	trauma	mental health and cognition	endocrine/metabolic	46	0	9	0	0	0	NA
MGBB	MID	trauma	mental health and cognition	sense organs	46	0	1	0	0	0	NA
MGBB	MID	trauma	mental health and cognition	hematopoietic	46	0	1	0	0	0	NA
MGBB	MID	trauma	mental health and cognition	neurological	46	0	1	0	0	0	NA
MGBB	MID	trauma	mental health and cognition	genitourinary	46	0	2	0	0	0	NA
MGBB	MID	trauma	mental health and cognition	musculoskeletal	46	0	1	0	0	0	NA
MGBB	MID	educational attainment	socio-environmental context	symptoms	46	0	5	0	0	0	NA
MGBB	MID	educational attainment	socio-environmental context	respiratory	46	0	6	0	0	0	NA
MGBB	MID	educational attainment	socio-environmental context	circulatory system	46	0	8	0	0	0	NA
MGBB	MID	educational attainment	socio-environmental context	mental disorders	46	0	4	0	0	0	NA
MGBB	MID	educational attainment	socio-environmental context	dermatologic	46	0	4	0	0	0	NA
MGBB	MID	educational attainment	socio-environmental context	neoplasms	46	0	1	0	0	0	NA
MGBB	MID	educational attainment	socio-environmental context	digestive	46	0	3	0	0	0	NA
MGBB	MID	educational attainment	socio-environmental context	endocrine/metabolic	46	0	9	0	0	0	NA
MGBB	MID	educational attainment	socio-environmental context	sense organs	46	0	1	0	0	0	NA
MGBB	MID	educational attainment	socio-environmental context	hematopoietic	46	0	1	0	0	0	NA
MGBB	MID	educational attainment	socio-environmental context	neurological	46	0	1	0	0	0	NA
MGBB	MID	educational attainment	socio-environmental context	genitourinary	46	0	2	0	0	0	NA
MGBB	MID	educational attainment	socio-environmental context	musculoskeletal	46	0	1	0	0	0	NA
MGBB	MID	respiratory disease	clinical disease and health history	symptoms	46	0	5	0	0	0	NA
MGBB	MID	respiratory disease	clinical disease and health history	respiratory	46	0	6	0	0	0	NA
MGBB	MID	respiratory disease	clinical disease and health history	circulatory system	46	0	8	0	0	0	NA
MGBB	MID	respiratory disease	clinical disease and health history	mental disorders	46	0	4	0	0	0	NA
MGBB	MID	respiratory disease	clinical disease and health history	dermatologic	46	0	4	0	0	0	NA
MGBB	MID	respiratory disease	clinical disease and health history	neoplasms	46	0	1	0	0	0	NA
MGBB	MID	respiratory disease	clinical disease and health history	digestive	46	0	3	0	0	0	NA
MGBB	MID	respiratory disease	clinical disease and health history	endocrine/metabolic	46	0	9	0	0	0	NA
MGBB	MID	respiratory disease	clinical disease and health history	sense organs	46	0	1	0	0	0	NA
MGBB	MID	respiratory disease	clinical disease and health history	hematopoietic	46	0	1	0	0	0	NA
MGBB	MID	respiratory disease	clinical disease and health history	neurological	46	0	1	0	0	0	NA
MGBB	MID	respiratory disease	clinical disease and health history	genitourinary	46	0	2	0	0	0	NA
MGBB	MID	respiratory disease	clinical disease and health history	musculoskeletal	46	0	1	0	0	0	NA
MGBB	MID	hypertension	clinical disease and health history	symptoms	46	0	5	0	0	0	NA
MGBB	MID	hypertension	clinical disease and health history	respiratory	46	0	6	0	0	0	NA
MGBB	MID	hypertension	clinical disease and health history	circulatory system	46	0	8	0	0	0	NA
MGBB	MID	hypertension	clinical disease and health history	mental disorders	46	0	4	0	0	0	NA
MGBB	MID	hypertension	clinical disease and health history	dermatologic	46	0	4	0	0	0	NA
MGBB	MID	hypertension	clinical disease and health history	neoplasms	46	0	1	0	0	0	NA
MGBB	MID	hypertension	clinical disease and health history	digestive	46	0	3	0	0	0	NA
MGBB	MID	hypertension	clinical disease and health history	endocrine/metabolic	46	0	9	0	0	0	NA
MGBB	MID	hypertension	clinical disease and health history	sense organs	46	0	1	0	0	0	NA
MGBB	MID	hypertension	clinical disease and health history	hematopoietic	46	0	1	0	0	0	NA
MGBB	MID	hypertension	clinical disease and health history	neurological	46	0	1	0	0	0	NA
MGBB	MID	hypertension	clinical disease and health history	genitourinary	46	0	2	0	0	0	NA
MGBB	MID	hypertension	clinical disease and health history	musculoskeletal	46	0	1	0	0	0	NA
MGBB	MID	use of dietory supplement	clinical disease and health history	symptoms	46	0	5	0	0	0	NA
MGBB	MID	use of dietory supplement	clinical disease and health history	respiratory	46	0	6	0	0	0	NA
MGBB	MID	use of dietory supplement	clinical disease and health history	circulatory system	46	0	8	0	0	0	NA
MGBB	MID	use of dietory supplement	clinical disease and health history	mental disorders	46	0	4	0	0	0	NA
MGBB	MID	use of dietory supplement	clinical disease and health history	dermatologic	46	0	4	0	0	0	NA
MGBB	MID	use of dietory supplement	clinical disease and health history	neoplasms	46	0	1	0	0	0	NA
MGBB	MID	use of dietory supplement	clinical disease and health history	digestive	46	0	3	0	0	0	NA
MGBB	MID	use of dietory supplement	clinical disease and health history	endocrine/metabolic	46	0	9	0	0	0	NA
MGBB	MID	use of dietory supplement	clinical disease and health history	sense organs	46	0	1	0	0	0	NA
MGBB	MID	use of dietory supplement	clinical disease and health history	hematopoietic	46	0	1	0	0	0	NA
MGBB	MID	use of dietory supplement	clinical disease and health history	neurological	46	0	1	0	0	0	NA
MGBB	MID	use of dietory supplement	clinical disease and health history	genitourinary	46	0	2	0	0	0	NA
MGBB	MID	use of dietory supplement	clinical disease and health history	musculoskeletal	46	0	1	0	0	0	NA
MGBB	MID	joint pain	clinical disease and health history	symptoms	46	0	5	0	0	0	NA
MGBB	MID	joint pain	clinical disease and health history	respiratory	46	0	6	0	0	0	NA
MGBB	MID	joint pain	clinical disease and health history	circulatory system	46	0	8	0	0	0	NA
MGBB	MID	joint pain	clinical disease and health history	mental disorders	46	0	4	0	0	0	NA
MGBB	MID	joint pain	clinical disease and health history	dermatologic	46	0	4	0	0	0	NA
MGBB	MID	joint pain	clinical disease and health history	neoplasms	46	0	1	0	0	0	NA
MGBB	MID	joint pain	clinical disease and health history	digestive	46	0	3	0	0	0	NA
MGBB	MID	joint pain	clinical disease and health history	endocrine/metabolic	46	0	9	0	0	0	NA
MGBB	MID	joint pain	clinical disease and health history	sense organs	46	0	1	0	0	0	NA
MGBB	MID	joint pain	clinical disease and health history	hematopoietic	46	0	1	0	0	0	NA
MGBB	MID	joint pain	clinical disease and health history	neurological	46	0	1	0	0	0	NA
MGBB	MID	joint pain	clinical disease and health history	genitourinary	46	0	2	0	0	0	NA
MGBB	MID	joint pain	clinical disease and health history	musculoskeletal	46	0	1	0	0	0	NA
MGBB	MID	social and economic stability	socio-environmental context	symptoms	46	0	5	0	0	0	NA
MGBB	MID	social and economic stability	socio-environmental context	respiratory	46	0	6	0	0	0	NA
MGBB	MID	social and economic stability	socio-environmental context	circulatory system	46	0	8	0	0	0	NA
MGBB	MID	social and economic stability	socio-environmental context	mental disorders	46	0	4	0	0	0	NA
MGBB	MID	social and economic stability	socio-environmental context	dermatologic	46	0	4	0	0	0	NA
MGBB	MID	social and economic stability	socio-environmental context	neoplasms	46	0	1	0	0	0	NA
MGBB	MID	social and economic stability	socio-environmental context	digestive	46	0	3	0	0	0	NA
MGBB	MID	social and economic stability	socio-environmental context	endocrine/metabolic	46	0	9	0	0	0	NA
MGBB	MID	social and economic stability	socio-environmental context	sense organs	46	0	1	0	0	0	NA
MGBB	MID	social and economic stability	socio-environmental context	hematopoietic	46	0	1	0	0	0	NA
MGBB	MID	social and economic stability	socio-environmental context	neurological	46	0	1	0	0	0	NA
MGBB	MID	social and economic stability	socio-environmental context	genitourinary	46	0	2	0	0	0	NA
MGBB	MID	social and economic stability	socio-environmental context	musculoskeletal	46	0	1	0	0	0	NA
MGBB	MID	CAD	clinical disease and health history	symptoms	46	0	5	0	0	0	NA
MGBB	MID	CAD	clinical disease and health history	respiratory	46	0	6	0	0	0	NA
MGBB	MID	CAD	clinical disease and health history	circulatory system	46	0	8	0	0	0	NA
MGBB	MID	CAD	clinical disease and health history	mental disorders	46	0	4	0	0	0	NA
MGBB	MID	CAD	clinical disease and health history	dermatologic	46	0	4	0	0	0	NA
MGBB	MID	CAD	clinical disease and health history	neoplasms	46	0	1	0	0	0	NA
MGBB	MID	CAD	clinical disease and health history	digestive	46	0	3	0	0	0	NA
MGBB	MID	CAD	clinical disease and health history	endocrine/metabolic	46	0	9	0	0	0	NA
MGBB	MID	CAD	clinical disease and health history	sense organs	46	0	1	0	0	0	NA
MGBB	MID	CAD	clinical disease and health history	hematopoietic	46	0	1	0	0	0	NA
MGBB	MID	CAD	clinical disease and health history	neurological	46	0	1	0	0	0	NA
MGBB	MID	CAD	clinical disease and health history	genitourinary	46	0	2	0	0	0	NA
MGBB	MID	CAD	clinical disease and health history	musculoskeletal	46	0	1	0	0	0	NA
MGBB	MID	office and retain occupation	socio-environmental context	symptoms	46	0	5	0	0	0	NA
MGBB	MID	office and retain occupation	socio-environmental context	respiratory	46	0	6	0	0	0	NA
MGBB	MID	office and retain occupation	socio-environmental context	circulatory system	46	0	8	0	0	0	NA
MGBB	MID	office and retain occupation	socio-environmental context	mental disorders	46	0	4	0	0	0	NA
MGBB	MID	office and retain occupation	socio-environmental context	dermatologic	46	0	4	0	0	0	NA
MGBB	MID	office and retain occupation	socio-environmental context	neoplasms	46	0	1	0	0	0	NA
MGBB	MID	office and retain occupation	socio-environmental context	digestive	46	0	3	0	0	0	NA
MGBB	MID	office and retain occupation	socio-environmental context	endocrine/metabolic	46	0	9	0	0	0	NA
MGBB	MID	office and retain occupation	socio-environmental context	sense organs	46	0	1	0	0	0	NA
MGBB	MID	office and retain occupation	socio-environmental context	hematopoietic	46	0	1	0	0	0	NA
MGBB	MID	office and retain occupation	socio-environmental context	neurological	46	0	1	0	0	0	NA
MGBB	MID	office and retain occupation	socio-environmental context	genitourinary	46	0	2	0	0	0	NA
MGBB	MID	office and retain occupation	socio-environmental context	musculoskeletal	46	0	1	0	0	0	NA
MGBB	MID	chrnoic pain	clinical disease and health history	symptoms	46	0	5	0	0	0	NA
MGBB	MID	chrnoic pain	clinical disease and health history	respiratory	46	0	6	0	0	0	NA
MGBB	MID	chrnoic pain	clinical disease and health history	circulatory system	46	0	8	0	0	0	NA
MGBB	MID	chrnoic pain	clinical disease and health history	mental disorders	46	0	4	0	0	0	NA
MGBB	MID	chrnoic pain	clinical disease and health history	dermatologic	46	0	4	0	0	0	NA
MGBB	MID	chrnoic pain	clinical disease and health history	neoplasms	46	0	1	0	0	0	NA
MGBB	MID	chrnoic pain	clinical disease and health history	digestive	46	0	3	0	0	0	NA
MGBB	MID	chrnoic pain	clinical disease and health history	endocrine/metabolic	46	0	9	0	0	0	NA
MGBB	MID	chrnoic pain	clinical disease and health history	sense organs	46	0	1	0	0	0	NA
MGBB	MID	chrnoic pain	clinical disease and health history	hematopoietic	46	0	1	0	0	0	NA
MGBB	MID	chrnoic pain	clinical disease and health history	neurological	46	0	1	0	0	0	NA
MGBB	MID	chrnoic pain	clinical disease and health history	genitourinary	46	0	2	0	0	0	NA
MGBB	MID	chrnoic pain	clinical disease and health history	musculoskeletal	46	0	1	0	0	0	NA
MGBB	MID	bone density	physical measurements	symptoms	46	0	5	0	0	0	NA
MGBB	MID	bone density	physical measurements	respiratory	46	0	6	0	0	0	NA
MGBB	MID	bone density	physical measurements	circulatory system	46	0	8	0	0	0	NA
MGBB	MID	bone density	physical measurements	mental disorders	46	0	4	0	0	0	NA
MGBB	MID	bone density	physical measurements	dermatologic	46	0	4	0	0	0	NA
MGBB	MID	bone density	physical measurements	neoplasms	46	0	1	0	0	0	NA
MGBB	MID	bone density	physical measurements	digestive	46	0	3	0	0	0	NA
MGBB	MID	bone density	physical measurements	endocrine/metabolic	46	0	9	0	0	0	NA
MGBB	MID	bone density	physical measurements	sense organs	46	0	1	0	0	0	NA
MGBB	MID	bone density	physical measurements	hematopoietic	46	0	1	0	0	0	NA
MGBB	MID	bone density	physical measurements	neurological	46	0	1	0	0	0	NA
MGBB	MID	bone density	physical measurements	genitourinary	46	0	2	0	0	0	NA
MGBB	MID	bone density	physical measurements	musculoskeletal	46	0	1	0	0	0	NA
MGBB	MID	serve, life-threatening illness	clinical disease and health history	symptoms	46	0	5	0	0	0	NA
MGBB	MID	serve, life-threatening illness	clinical disease and health history	respiratory	46	0	6	0	0	0	NA
MGBB	MID	serve, life-threatening illness	clinical disease and health history	circulatory system	46	0	8	0	0	0	NA
MGBB	MID	serve, life-threatening illness	clinical disease and health history	mental disorders	46	0	4	0	0	0	NA
MGBB	MID	serve, life-threatening illness	clinical disease and health history	dermatologic	46	0	4	0	0	0	NA
MGBB	MID	serve, life-threatening illness	clinical disease and health history	neoplasms	46	0	1	0	0	0	NA
MGBB	MID	serve, life-threatening illness	clinical disease and health history	digestive	46	0	3	0	0	0	NA
MGBB	MID	serve, life-threatening illness	clinical disease and health history	endocrine/metabolic	46	0	9	0	0	0	NA
MGBB	MID	serve, life-threatening illness	clinical disease and health history	sense organs	46	0	1	0	0	0	NA
MGBB	MID	serve, life-threatening illness	clinical disease and health history	hematopoietic	46	0	1	0	0	0	NA
MGBB	MID	serve, life-threatening illness	clinical disease and health history	neurological	46	0	1	0	0	0	NA
MGBB	MID	serve, life-threatening illness	clinical disease and health history	genitourinary	46	0	2	0	0	0	NA
MGBB	MID	serve, life-threatening illness	clinical disease and health history	musculoskeletal	46	0	1	0	0	0	NA
MGBB	MID	body size	physical measurements	symptoms	46	0	5	0	0	0	NA
MGBB	MID	body size	physical measurements	respiratory	46	0	6	0	0	0	NA
MGBB	MID	body size	physical measurements	circulatory system	46	0	8	0	0	0	NA
MGBB	MID	body size	physical measurements	mental disorders	46	0	4	0	0	0	NA
MGBB	MID	body size	physical measurements	dermatologic	46	0	4	0	0	0	NA
MGBB	MID	body size	physical measurements	neoplasms	46	0	1	0	0	0	NA
MGBB	MID	body size	physical measurements	digestive	46	0	3	0	0	0	NA
MGBB	MID	body size	physical measurements	endocrine/metabolic	46	0	9	0	0	0	NA
MGBB	MID	body size	physical measurements	sense organs	46	0	1	0	0	0	NA
MGBB	MID	body size	physical measurements	hematopoietic	46	0	1	0	0	0	NA
MGBB	MID	body size	physical measurements	neurological	46	0	1	0	0	0	NA
MGBB	MID	body size	physical measurements	genitourinary	46	0	2	0	0	0	NA
MGBB	MID	body size	physical measurements	musculoskeletal	46	0	1	0	0	0	NA
MGBB	MID	alcohol use and misue	lifestyle and behavior	symptoms	46	0	5	0	0	0	NA
MGBB	MID	alcohol use and misue	lifestyle and behavior	respiratory	46	0	6	0	0	0	NA
MGBB	MID	alcohol use and misue	lifestyle and behavior	circulatory system	46	0	8	0	0	0	NA
MGBB	MID	alcohol use and misue	lifestyle and behavior	mental disorders	46	0	4	0	0	0	NA
MGBB	MID	alcohol use and misue	lifestyle and behavior	dermatologic	46	0	4	0	0	0	NA
MGBB	MID	alcohol use and misue	lifestyle and behavior	neoplasms	46	0	1	0	0	0	NA
MGBB	MID	alcohol use and misue	lifestyle and behavior	digestive	46	0	3	0	0	0	NA
MGBB	MID	alcohol use and misue	lifestyle and behavior	endocrine/metabolic	46	0	9	0	0	0	NA
MGBB	MID	alcohol use and misue	lifestyle and behavior	sense organs	46	0	1	0	0	0	NA
MGBB	MID	alcohol use and misue	lifestyle and behavior	hematopoietic	46	0	1	0	0	0	NA
MGBB	MID	alcohol use and misue	lifestyle and behavior	neurological	46	0	1	0	0	0	NA
MGBB	MID	alcohol use and misue	lifestyle and behavior	genitourinary	46	0	2	0	0	0	NA
MGBB	MID	alcohol use and misue	lifestyle and behavior	musculoskeletal	46	0	1	0	0	0	NA
MGBB	MID	physical activity	lifestyle and behavior	symptoms	46	0	5	0	0	0	NA
MGBB	MID	physical activity	lifestyle and behavior	respiratory	46	0	6	0	0	0	NA
MGBB	MID	physical activity	lifestyle and behavior	circulatory system	46	0	8	0	0	0	NA
MGBB	MID	physical activity	lifestyle and behavior	mental disorders	46	0	4	0	0	0	NA
MGBB	MID	physical activity	lifestyle and behavior	dermatologic	46	0	4	0	0	0	NA
MGBB	MID	physical activity	lifestyle and behavior	neoplasms	46	0	1	0	0	0	NA
MGBB	MID	physical activity	lifestyle and behavior	digestive	46	0	3	0	0	0	NA
MGBB	MID	physical activity	lifestyle and behavior	endocrine/metabolic	46	0	9	0	0	0	NA
MGBB	MID	physical activity	lifestyle and behavior	sense organs	46	0	1	0	0	0	NA
MGBB	MID	physical activity	lifestyle and behavior	hematopoietic	46	0	1	0	0	0	NA
MGBB	MID	physical activity	lifestyle and behavior	neurological	46	0	1	0	0	0	NA
MGBB	MID	physical activity	lifestyle and behavior	genitourinary	46	0	2	0	0	0	NA
MGBB	MID	physical activity	lifestyle and behavior	musculoskeletal	46	0	1	0	0	0	NA
MGBB	MID	eye autorefraction and astigmatism	physical measurements	symptoms	46	0	5	0	0	0	NA
MGBB	MID	eye autorefraction and astigmatism	physical measurements	respiratory	46	0	6	0	0	0	NA
MGBB	MID	eye autorefraction and astigmatism	physical measurements	circulatory system	46	0	8	0	0	0	NA
MGBB	MID	eye autorefraction and astigmatism	physical measurements	mental disorders	46	0	4	0	0	0	NA
MGBB	MID	eye autorefraction and astigmatism	physical measurements	dermatologic	46	0	4	0	0	0	NA
MGBB	MID	eye autorefraction and astigmatism	physical measurements	neoplasms	46	0	1	0	0	0	NA
MGBB	MID	eye autorefraction and astigmatism	physical measurements	digestive	46	0	3	0	0	0	NA
MGBB	MID	eye autorefraction and astigmatism	physical measurements	endocrine/metabolic	46	0	9	0	0	0	NA
MGBB	MID	eye autorefraction and astigmatism	physical measurements	sense organs	46	0	1	0	0	0	NA
MGBB	MID	eye autorefraction and astigmatism	physical measurements	hematopoietic	46	0	1	0	0	0	NA
MGBB	MID	eye autorefraction and astigmatism	physical measurements	neurological	46	0	1	0	0	0	NA
MGBB	MID	eye autorefraction and astigmatism	physical measurements	genitourinary	46	0	2	0	0	0	NA
MGBB	MID	eye autorefraction and astigmatism	physical measurements	musculoskeletal	46	0	1	0	0	0	NA
MGBB	MID	eye conditions	clinical disease and health history	symptoms	46	0	5	0	0	0	NA
MGBB	MID	eye conditions	clinical disease and health history	respiratory	46	0	6	0	0	0	NA
MGBB	MID	eye conditions	clinical disease and health history	circulatory system	46	0	8	0	0	0	NA
MGBB	MID	eye conditions	clinical disease and health history	mental disorders	46	0	4	0	0	0	NA
MGBB	MID	eye conditions	clinical disease and health history	dermatologic	46	0	4	0	0	0	NA
MGBB	MID	eye conditions	clinical disease and health history	neoplasms	46	0	1	0	0	0	NA
MGBB	MID	eye conditions	clinical disease and health history	digestive	46	0	3	0	0	0	NA
MGBB	MID	eye conditions	clinical disease and health history	endocrine/metabolic	46	0	9	0	0	0	NA
MGBB	MID	eye conditions	clinical disease and health history	sense organs	46	0	1	0	0	0	NA
MGBB	MID	eye conditions	clinical disease and health history	hematopoietic	46	0	1	0	0	0	NA
MGBB	MID	eye conditions	clinical disease and health history	neurological	46	0	1	0	0	0	NA
MGBB	MID	eye conditions	clinical disease and health history	genitourinary	46	0	2	0	0	0	NA
MGBB	MID	eye conditions	clinical disease and health history	musculoskeletal	46	0	1	0	0	0	NA
MGBB	MID	intracular pressure	physical measurements	symptoms	46	0	5	0	0	0	NA
MGBB	MID	intracular pressure	physical measurements	respiratory	46	0	6	0	0	0	NA
MGBB	MID	intracular pressure	physical measurements	circulatory system	46	0	8	0	0	0	NA
MGBB	MID	intracular pressure	physical measurements	mental disorders	46	0	4	0	0	0	NA
MGBB	MID	intracular pressure	physical measurements	dermatologic	46	0	4	0	0	0	NA
MGBB	MID	intracular pressure	physical measurements	neoplasms	46	0	1	0	0	0	NA
MGBB	MID	intracular pressure	physical measurements	digestive	46	0	3	0	0	0	NA
MGBB	MID	intracular pressure	physical measurements	endocrine/metabolic	46	0	9	0	0	0	NA
MGBB	MID	intracular pressure	physical measurements	sense organs	46	0	1	0	0	0	NA
MGBB	MID	intracular pressure	physical measurements	hematopoietic	46	0	1	0	0	0	NA
MGBB	MID	intracular pressure	physical measurements	neurological	46	0	1	0	0	0	NA
MGBB	MID	intracular pressure	physical measurements	genitourinary	46	0	2	0	0	0	NA
MGBB	MID	intracular pressure	physical measurements	musculoskeletal	46	0	1	0	0	0	NA
MGBB	MID	age-related eyesight deterioration	physical measurements	symptoms	46	0	5	0	0	0	NA
MGBB	MID	age-related eyesight deterioration	physical measurements	respiratory	46	0	6	0	0	0	NA
MGBB	MID	age-related eyesight deterioration	physical measurements	circulatory system	46	0	8	0	0	0	NA
MGBB	MID	age-related eyesight deterioration	physical measurements	mental disorders	46	0	4	0	0	0	NA
MGBB	MID	age-related eyesight deterioration	physical measurements	dermatologic	46	0	4	0	0	0	NA
MGBB	MID	age-related eyesight deterioration	physical measurements	neoplasms	46	0	1	0	0	0	NA
MGBB	MID	age-related eyesight deterioration	physical measurements	digestive	46	0	3	0	0	0	NA
MGBB	MID	age-related eyesight deterioration	physical measurements	endocrine/metabolic	46	0	9	0	0	0	NA
MGBB	MID	age-related eyesight deterioration	physical measurements	sense organs	46	0	1	0	0	0	NA
MGBB	MID	age-related eyesight deterioration	physical measurements	hematopoietic	46	0	1	0	0	0	NA
MGBB	MID	age-related eyesight deterioration	physical measurements	neurological	46	0	1	0	0	0	NA
MGBB	MID	age-related eyesight deterioration	physical measurements	genitourinary	46	0	2	0	0	0	NA
MGBB	MID	age-related eyesight deterioration	physical measurements	musculoskeletal	46	0	1	0	0	0	NA
MGBB	MID	diabetes	clinical disease and health history	symptoms	46	0	5	0	0	0	NA
MGBB	MID	diabetes	clinical disease and health history	respiratory	46	0	6	0	0	0	NA
MGBB	MID	diabetes	clinical disease and health history	circulatory system	46	0	8	0	0	0	NA
MGBB	MID	diabetes	clinical disease and health history	mental disorders	46	0	4	0	0	0	NA
MGBB	MID	diabetes	clinical disease and health history	dermatologic	46	0	4	0	0	0	NA
MGBB	MID	diabetes	clinical disease and health history	neoplasms	46	0	1	0	0	0	NA
MGBB	MID	diabetes	clinical disease and health history	digestive	46	0	3	0	0	0	NA
MGBB	MID	diabetes	clinical disease and health history	endocrine/metabolic	46	0	9	0	0	0	NA
MGBB	MID	diabetes	clinical disease and health history	sense organs	46	0	1	0	0	0	NA
MGBB	MID	diabetes	clinical disease and health history	hematopoietic	46	0	1	0	0	0	NA
MGBB	MID	diabetes	clinical disease and health history	neurological	46	0	1	0	0	0	NA
MGBB	MID	diabetes	clinical disease and health history	genitourinary	46	0	2	0	0	0	NA
MGBB	MID	diabetes	clinical disease and health history	musculoskeletal	46	0	1	0	0	0	NA
MGBB	MID	confortable retirement	socio-environmental context	symptoms	46	0	5	0	0	0	NA
MGBB	MID	confortable retirement	socio-environmental context	respiratory	46	0	6	0	0	0	NA
MGBB	MID	confortable retirement	socio-environmental context	circulatory system	46	0	8	0	0	0	NA
MGBB	MID	confortable retirement	socio-environmental context	mental disorders	46	0	4	0	0	0	NA
MGBB	MID	confortable retirement	socio-environmental context	dermatologic	46	0	4	0	0	0	NA
MGBB	MID	confortable retirement	socio-environmental context	neoplasms	46	0	1	0	0	0	NA
MGBB	MID	confortable retirement	socio-environmental context	digestive	46	0	3	0	0	0	NA
MGBB	MID	confortable retirement	socio-environmental context	endocrine/metabolic	46	0	9	0	0	0	NA
MGBB	MID	confortable retirement	socio-environmental context	sense organs	46	0	1	0	0	0	NA
MGBB	MID	confortable retirement	socio-environmental context	hematopoietic	46	0	1	0	0	0	NA
MGBB	MID	confortable retirement	socio-environmental context	neurological	46	0	1	0	0	0	NA
MGBB	MID	confortable retirement	socio-environmental context	genitourinary	46	0	2	0	0	0	NA
MGBB	MID	confortable retirement	socio-environmental context	musculoskeletal	46	0	1	0	0	0	NA
MGBB	MID	inflammatory markers and poor diet	lifestyle and behavior	symptoms	46	0	5	0	0	0	NA
MGBB	MID	inflammatory markers and poor diet	lifestyle and behavior	respiratory	46	0	6	0	0	0	NA
MGBB	MID	inflammatory markers and poor diet	lifestyle and behavior	circulatory system	46	0	8	0	0	0	NA
MGBB	MID	inflammatory markers and poor diet	lifestyle and behavior	mental disorders	46	0	4	0	0	0	NA
MGBB	MID	inflammatory markers and poor diet	lifestyle and behavior	dermatologic	46	0	4	0	0	0	NA
MGBB	MID	inflammatory markers and poor diet	lifestyle and behavior	neoplasms	46	0	1	0	0	0	NA
MGBB	MID	inflammatory markers and poor diet	lifestyle and behavior	digestive	46	0	3	0	0	0	NA
MGBB	MID	inflammatory markers and poor diet	lifestyle and behavior	endocrine/metabolic	46	0	9	0	0	0	NA
MGBB	MID	inflammatory markers and poor diet	lifestyle and behavior	sense organs	46	0	1	0	0	0	NA
MGBB	MID	inflammatory markers and poor diet	lifestyle and behavior	hematopoietic	46	0	1	0	0	0	NA
MGBB	MID	inflammatory markers and poor diet	lifestyle and behavior	neurological	46	0	1	0	0	0	NA
MGBB	MID	inflammatory markers and poor diet	lifestyle and behavior	genitourinary	46	0	2	0	0	0	NA
MGBB	MID	inflammatory markers and poor diet	lifestyle and behavior	musculoskeletal	46	0	1	0	0	0	NA
MGBB	MID	gastrointestinal issues	clinical disease and health history	symptoms	46	0	5	0	0	0	NA
MGBB	MID	gastrointestinal issues	clinical disease and health history	respiratory	46	0	6	0	0	0	NA
MGBB	MID	gastrointestinal issues	clinical disease and health history	circulatory system	46	0	8	0	0	0	NA
MGBB	MID	gastrointestinal issues	clinical disease and health history	mental disorders	46	0	4	0	0	0	NA
MGBB	MID	gastrointestinal issues	clinical disease and health history	dermatologic	46	0	4	0	0	0	NA
MGBB	MID	gastrointestinal issues	clinical disease and health history	neoplasms	46	0	1	0	0	0	NA
MGBB	MID	gastrointestinal issues	clinical disease and health history	digestive	46	0	3	0	0	0	NA
MGBB	MID	gastrointestinal issues	clinical disease and health history	endocrine/metabolic	46	0	9	0	0	0	NA
MGBB	MID	gastrointestinal issues	clinical disease and health history	sense organs	46	0	1	0	0	0	NA
MGBB	MID	gastrointestinal issues	clinical disease and health history	hematopoietic	46	0	1	0	0	0	NA
MGBB	MID	gastrointestinal issues	clinical disease and health history	neurological	46	0	1	0	0	0	NA
MGBB	MID	gastrointestinal issues	clinical disease and health history	genitourinary	46	0	2	0	0	0	NA
MGBB	MID	gastrointestinal issues	clinical disease and health history	musculoskeletal	46	0	1	0	0	0	NA
MGBB	MID	hearing	physical measurements	symptoms	46	0	5	0	0	0	NA
MGBB	MID	hearing	physical measurements	respiratory	46	0	6	0	0	0	NA
MGBB	MID	hearing	physical measurements	circulatory system	46	0	8	0	0	0	NA
MGBB	MID	hearing	physical measurements	mental disorders	46	0	4	0	0	0	NA
MGBB	MID	hearing	physical measurements	dermatologic	46	0	4	0	0	0	NA
MGBB	MID	hearing	physical measurements	neoplasms	46	0	1	0	0	0	NA
MGBB	MID	hearing	physical measurements	digestive	46	0	3	0	0	0	NA
MGBB	MID	hearing	physical measurements	endocrine/metabolic	46	0	9	0	0	0	NA
MGBB	MID	hearing	physical measurements	sense organs	46	0	1	0	0	0	NA
MGBB	MID	hearing	physical measurements	hematopoietic	46	0	1	0	0	0	NA
MGBB	MID	hearing	physical measurements	neurological	46	0	1	0	0	0	NA
MGBB	MID	hearing	physical measurements	genitourinary	46	0	2	0	0	0	NA
MGBB	MID	hearing	physical measurements	musculoskeletal	46	0	1	0	0	0	NA
MGBB	MID	living near London	socio-environmental context	symptoms	46	0	5	0	0	0	NA
MGBB	MID	living near London	socio-environmental context	respiratory	46	0	6	0	0	0	NA
MGBB	MID	living near London	socio-environmental context	circulatory system	46	0	8	0	0	0	NA
MGBB	MID	living near London	socio-environmental context	mental disorders	46	0	4	0	0	0	NA
MGBB	MID	living near London	socio-environmental context	dermatologic	46	0	4	0	0	0	NA
MGBB	MID	living near London	socio-environmental context	neoplasms	46	0	1	0	0	0	NA
MGBB	MID	living near London	socio-environmental context	digestive	46	0	3	0	0	0	NA
MGBB	MID	living near London	socio-environmental context	endocrine/metabolic	46	0	9	0	0	0	NA
MGBB	MID	living near London	socio-environmental context	sense organs	46	0	1	0	0	0	NA
MGBB	MID	living near London	socio-environmental context	hematopoietic	46	0	1	0	0	0	NA
MGBB	MID	living near London	socio-environmental context	neurological	46	0	1	0	0	0	NA
MGBB	MID	living near London	socio-environmental context	genitourinary	46	0	2	0	0	0	NA
MGBB	MID	living near London	socio-environmental context	musculoskeletal	46	0	1	0	0	0	NA
MGBB	MID	cognition and processing speed	mental health and cognition	symptoms	46	0	5	0	0	0	NA
MGBB	MID	cognition and processing speed	mental health and cognition	respiratory	46	0	6	0	0	0	NA
MGBB	MID	cognition and processing speed	mental health and cognition	circulatory system	46	0	8	0	0	0	NA
MGBB	MID	cognition and processing speed	mental health and cognition	mental disorders	46	0	4	0	0	0	NA
MGBB	MID	cognition and processing speed	mental health and cognition	dermatologic	46	0	4	0	0	0	NA
MGBB	MID	cognition and processing speed	mental health and cognition	neoplasms	46	0	1	0	0	0	NA
MGBB	MID	cognition and processing speed	mental health and cognition	digestive	46	0	3	0	0	0	NA
MGBB	MID	cognition and processing speed	mental health and cognition	endocrine/metabolic	46	0	9	0	0	0	NA
MGBB	MID	cognition and processing speed	mental health and cognition	sense organs	46	0	1	0	0	0	NA
MGBB	MID	cognition and processing speed	mental health and cognition	hematopoietic	46	0	1	0	0	0	NA
MGBB	MID	cognition and processing speed	mental health and cognition	neurological	46	0	1	0	0	0	NA
MGBB	MID	cognition and processing speed	mental health and cognition	genitourinary	46	0	2	0	0	0	NA
MGBB	MID	cognition and processing speed	mental health and cognition	musculoskeletal	46	0	1	0	0	0	NA
MGBB	MID	neutrophil and lymphocytes in blood	biomarkers	symptoms	46	0	5	0	0	0	NA
MGBB	MID	neutrophil and lymphocytes in blood	biomarkers	respiratory	46	0	6	0	0	0	NA
MGBB	MID	neutrophil and lymphocytes in blood	biomarkers	circulatory system	46	0	8	0	0	0	NA
MGBB	MID	neutrophil and lymphocytes in blood	biomarkers	mental disorders	46	0	4	0	0	0	NA
MGBB	MID	neutrophil and lymphocytes in blood	biomarkers	dermatologic	46	0	4	0	0	0	NA
MGBB	MID	neutrophil and lymphocytes in blood	biomarkers	neoplasms	46	0	1	0	0	0	NA
MGBB	MID	neutrophil and lymphocytes in blood	biomarkers	digestive	46	0	3	0	0	0	NA
MGBB	MID	neutrophil and lymphocytes in blood	biomarkers	endocrine/metabolic	46	0	9	0	0	0	NA
MGBB	MID	neutrophil and lymphocytes in blood	biomarkers	sense organs	46	0	1	0	0	0	NA
MGBB	MID	neutrophil and lymphocytes in blood	biomarkers	hematopoietic	46	0	1	0	0	0	NA
MGBB	MID	neutrophil and lymphocytes in blood	biomarkers	neurological	46	0	1	0	0	0	NA
MGBB	MID	neutrophil and lymphocytes in blood	biomarkers	genitourinary	46	0	2	0	0	0	NA
MGBB	MID	neutrophil and lymphocytes in blood	biomarkers	musculoskeletal	46	0	1	0	0	0	NA
MGBB	MID	handedness	lifestyle and behavior	symptoms	46	0	5	0	0	0	NA
MGBB	MID	handedness	lifestyle and behavior	respiratory	46	0	6	0	0	0	NA
MGBB	MID	handedness	lifestyle and behavior	circulatory system	46	0	8	0	0	0	NA
MGBB	MID	handedness	lifestyle and behavior	mental disorders	46	0	4	0	0	0	NA
MGBB	MID	handedness	lifestyle and behavior	dermatologic	46	0	4	0	0	0	NA
MGBB	MID	handedness	lifestyle and behavior	neoplasms	46	0	1	0	0	0	NA
MGBB	MID	handedness	lifestyle and behavior	digestive	46	0	3	0	0	0	NA
MGBB	MID	handedness	lifestyle and behavior	endocrine/metabolic	46	0	9	0	0	0	NA
MGBB	MID	handedness	lifestyle and behavior	sense organs	46	0	1	0	0	0	NA
MGBB	MID	handedness	lifestyle and behavior	hematopoietic	46	0	1	0	0	0	NA
MGBB	MID	handedness	lifestyle and behavior	neurological	46	0	1	0	0	0	NA
MGBB	MID	handedness	lifestyle and behavior	genitourinary	46	0	2	0	0	0	NA
MGBB	MID	handedness	lifestyle and behavior	musculoskeletal	46	0	1	0	0	0	NA
UKBB	AFR	anxiety and nervousness	mental health and cognition	infectious diseases	288	0	8	0	0	0	NA
UKBB	AFR	anxiety and nervousness	mental health and cognition	neoplasms	288	0	20	0	0	0	NA
UKBB	AFR	anxiety and nervousness	mental health and cognition	endocrine/metabolic	288	0	16	0	0	0	NA
UKBB	AFR	anxiety and nervousness	mental health and cognition	hematopoietic	288	0	6	0	0	0	NA
UKBB	AFR	anxiety and nervousness	mental health and cognition	mental disorders	288	0	10	0	0	0	NA
UKBB	AFR	anxiety and nervousness	mental health and cognition	neurological	288	0	9	0	0	0	NA
UKBB	AFR	anxiety and nervousness	mental health and cognition	sense organs	288	0	9	0	0	0	NA
UKBB	AFR	anxiety and nervousness	mental health and cognition	circulatory system	288	0	36	0	0	0	NA
UKBB	AFR	anxiety and nervousness	mental health and cognition	respiratory	288	0	19	0	0	0	NA
UKBB	AFR	anxiety and nervousness	mental health and cognition	digestive	288	0	44	0	0	0	NA
UKBB	AFR	anxiety and nervousness	mental health and cognition	genitourinary	288	0	39	0	0	0	NA
UKBB	AFR	anxiety and nervousness	mental health and cognition	pregnancy complications	288	0	9	0	0	0	NA
UKBB	AFR	anxiety and nervousness	mental health and cognition	dermatologic	288	0	12	0	0	0	NA
UKBB	AFR	anxiety and nervousness	mental health and cognition	musculoskeletal	288	0	28	0	0	0	NA
UKBB	AFR	anxiety and nervousness	mental health and cognition	symptoms	288	0	11	0	0	0	NA
UKBB	AFR	anxiety and nervousness	mental health and cognition	injuries & poisonings	288	0	12	0	0	0	NA
UKBB	AFR	depressive symptomatology	mental health and cognition	infectious diseases	288	0	8	0	0	0	NA
UKBB	AFR	depressive symptomatology	mental health and cognition	neoplasms	288	0	20	0	0	0	NA
UKBB	AFR	depressive symptomatology	mental health and cognition	endocrine/metabolic	288	0	16	0	0	0	NA
UKBB	AFR	depressive symptomatology	mental health and cognition	hematopoietic	288	0	6	0	0	0	NA
UKBB	AFR	depressive symptomatology	mental health and cognition	mental disorders	288	0	10	0	0	0	NA
UKBB	AFR	depressive symptomatology	mental health and cognition	neurological	288	0	9	0	0	0	NA
UKBB	AFR	depressive symptomatology	mental health and cognition	sense organs	288	0	9	0	0	0	NA
UKBB	AFR	depressive symptomatology	mental health and cognition	circulatory system	288	0	36	0	0	0	NA
UKBB	AFR	depressive symptomatology	mental health and cognition	respiratory	288	0	19	0	0	0	NA
UKBB	AFR	depressive symptomatology	mental health and cognition	digestive	288	0	44	0	0	0	NA
UKBB	AFR	depressive symptomatology	mental health and cognition	genitourinary	288	0	39	0	0	0	NA
UKBB	AFR	depressive symptomatology	mental health and cognition	pregnancy complications	288	0	9	0	0	0	NA
UKBB	AFR	depressive symptomatology	mental health and cognition	dermatologic	288	0	12	0	0	0	NA
UKBB	AFR	depressive symptomatology	mental health and cognition	musculoskeletal	288	0	28	0	0	0	NA
UKBB	AFR	depressive symptomatology	mental health and cognition	symptoms	288	0	11	0	0	0	NA
UKBB	AFR	depressive symptomatology	mental health and cognition	injuries & poisonings	288	0	12	0	0	0	NA
UKBB	AFR	clinical anxiety and depression	mental health and cognition	infectious diseases	288	0	8	0	0	0	NA
UKBB	AFR	clinical anxiety and depression	mental health and cognition	neoplasms	288	0	20	0	0	0	NA
UKBB	AFR	clinical anxiety and depression	mental health and cognition	endocrine/metabolic	288	0	16	0	0	0	NA
UKBB	AFR	clinical anxiety and depression	mental health and cognition	hematopoietic	288	0	6	0	0	0	NA
UKBB	AFR	clinical anxiety and depression	mental health and cognition	mental disorders	288	0	10	0	0	0	NA
UKBB	AFR	clinical anxiety and depression	mental health and cognition	neurological	288	0	9	0	0	0	NA
UKBB	AFR	clinical anxiety and depression	mental health and cognition	sense organs	288	0	9	0	0	0	NA
UKBB	AFR	clinical anxiety and depression	mental health and cognition	circulatory system	288	0	36	0	0	0	NA
UKBB	AFR	clinical anxiety and depression	mental health and cognition	respiratory	288	0	19	0	0	0	NA
UKBB	AFR	clinical anxiety and depression	mental health and cognition	digestive	288	0	44	0	0	0	NA
UKBB	AFR	clinical anxiety and depression	mental health and cognition	genitourinary	288	0	39	0	0	0	NA
UKBB	AFR	clinical anxiety and depression	mental health and cognition	pregnancy complications	288	0	9	0	0	0	NA
UKBB	AFR	clinical anxiety and depression	mental health and cognition	dermatologic	288	0	12	0	0	0	NA
UKBB	AFR	clinical anxiety and depression	mental health and cognition	musculoskeletal	288	0	28	0	0	0	NA
UKBB	AFR	clinical anxiety and depression	mental health and cognition	symptoms	288	0	11	0	0	0	NA
UKBB	AFR	clinical anxiety and depression	mental health and cognition	injuries & poisonings	288	0	12	0	0	0	NA
UKBB	AFR	urbanicity	socio-environmental context	infectious diseases	288	0	8	0	0	0	NA
UKBB	AFR	urbanicity	socio-environmental context	neoplasms	288	0	20	0	0	0	NA
UKBB	AFR	urbanicity	socio-environmental context	endocrine/metabolic	288	0	16	0	0	0	NA
UKBB	AFR	urbanicity	socio-environmental context	hematopoietic	288	0	6	0	0	0	NA
UKBB	AFR	urbanicity	socio-environmental context	mental disorders	288	0	10	0	0	0	NA
UKBB	AFR	urbanicity	socio-environmental context	neurological	288	0	9	0	0	0	NA
UKBB	AFR	urbanicity	socio-environmental context	sense organs	288	0	9	0	0	0	NA
UKBB	AFR	urbanicity	socio-environmental context	circulatory system	288	0	36	0	0	0	NA
UKBB	AFR	urbanicity	socio-environmental context	respiratory	288	0	19	0	0	0	NA
UKBB	AFR	urbanicity	socio-environmental context	digestive	288	0	44	0	0	0	NA
UKBB	AFR	urbanicity	socio-environmental context	genitourinary	288	0	39	0	0	0	NA
UKBB	AFR	urbanicity	socio-environmental context	pregnancy complications	288	0	9	0	0	0	NA
UKBB	AFR	urbanicity	socio-environmental context	dermatologic	288	0	12	0	0	0	NA
UKBB	AFR	urbanicity	socio-environmental context	musculoskeletal	288	0	28	0	0	0	NA
UKBB	AFR	urbanicity	socio-environmental context	symptoms	288	0	11	0	0	0	NA
UKBB	AFR	urbanicity	socio-environmental context	injuries & poisonings	288	0	12	0	0	0	NA
UKBB	AFR	occupation and workplace environment	socio-environmental context	infectious diseases	288	0	8	0	0	0	NA
UKBB	AFR	occupation and workplace environment	socio-environmental context	neoplasms	288	0	20	0	0	0	NA
UKBB	AFR	occupation and workplace environment	socio-environmental context	endocrine/metabolic	288	0	16	0	0	0	NA
UKBB	AFR	occupation and workplace environment	socio-environmental context	hematopoietic	288	0	6	0	0	0	NA
UKBB	AFR	occupation and workplace environment	socio-environmental context	mental disorders	288	0	10	0	0	0	NA
UKBB	AFR	occupation and workplace environment	socio-environmental context	neurological	288	0	9	0	0	0	NA
UKBB	AFR	occupation and workplace environment	socio-environmental context	sense organs	288	0	9	0	0	0	NA
UKBB	AFR	occupation and workplace environment	socio-environmental context	circulatory system	288	0	36	0	0	0	NA
UKBB	AFR	occupation and workplace environment	socio-environmental context	respiratory	288	0	19	0	0	0	NA
UKBB	AFR	occupation and workplace environment	socio-environmental context	digestive	288	0	44	0	0	0	NA
UKBB	AFR	occupation and workplace environment	socio-environmental context	genitourinary	288	0	39	0	0	0	NA
UKBB	AFR	occupation and workplace environment	socio-environmental context	pregnancy complications	288	0	9	0	0	0	NA
UKBB	AFR	occupation and workplace environment	socio-environmental context	dermatologic	288	0	12	0	0	0	NA
UKBB	AFR	occupation and workplace environment	socio-environmental context	musculoskeletal	288	0	28	0	0	0	NA
UKBB	AFR	occupation and workplace environment	socio-environmental context	symptoms	288	0	11	0	0	0	NA
UKBB	AFR	occupation and workplace environment	socio-environmental context	injuries & poisonings	288	0	12	0	0	0	NA
UKBB	AFR	smoking and associated risk behaviors	lifestyle and behavior	infectious diseases	288	0	8	0	0	0	NA
UKBB	AFR	smoking and associated risk behaviors	lifestyle and behavior	neoplasms	288	0	20	0	0	0	NA
UKBB	AFR	smoking and associated risk behaviors	lifestyle and behavior	endocrine/metabolic	288	0	16	0	0	0	NA
UKBB	AFR	smoking and associated risk behaviors	lifestyle and behavior	hematopoietic	288	0	6	0	0	0	NA
UKBB	AFR	smoking and associated risk behaviors	lifestyle and behavior	mental disorders	288	0	10	0	0	0	NA
UKBB	AFR	smoking and associated risk behaviors	lifestyle and behavior	neurological	288	0	9	0	0	0	NA
UKBB	AFR	smoking and associated risk behaviors	lifestyle and behavior	sense organs	288	0	9	0	0	0	NA
UKBB	AFR	smoking and associated risk behaviors	lifestyle and behavior	circulatory system	288	0	36	0	0	0	NA
UKBB	AFR	smoking and associated risk behaviors	lifestyle and behavior	respiratory	288	0	19	0	0	0	NA
UKBB	AFR	smoking and associated risk behaviors	lifestyle and behavior	digestive	288	0	44	0	0	0	NA
UKBB	AFR	smoking and associated risk behaviors	lifestyle and behavior	genitourinary	288	0	39	0	0	0	NA
UKBB	AFR	smoking and associated risk behaviors	lifestyle and behavior	pregnancy complications	288	0	9	0	0	0	NA
UKBB	AFR	smoking and associated risk behaviors	lifestyle and behavior	dermatologic	288	0	12	0	0	0	NA
UKBB	AFR	smoking and associated risk behaviors	lifestyle and behavior	musculoskeletal	288	0	28	0	0	0	NA
UKBB	AFR	smoking and associated risk behaviors	lifestyle and behavior	symptoms	288	0	11	0	0	0	NA
UKBB	AFR	smoking and associated risk behaviors	lifestyle and behavior	injuries & poisonings	288	0	12	0	0	0	NA
UKBB	AFR	BMI and adiposity	physical measurements	infectious diseases	288	0	8	0	0	0	NA
UKBB	AFR	BMI and adiposity	physical measurements	neoplasms	288	0	20	0	0	0	NA
UKBB	AFR	BMI and adiposity	physical measurements	endocrine/metabolic	288	0	16	0	0	0	NA
UKBB	AFR	BMI and adiposity	physical measurements	hematopoietic	288	0	6	0	0	0	NA
UKBB	AFR	BMI and adiposity	physical measurements	mental disorders	288	0	10	0	0	0	NA
UKBB	AFR	BMI and adiposity	physical measurements	neurological	288	0	9	0	0	0	NA
UKBB	AFR	BMI and adiposity	physical measurements	sense organs	288	0	9	0	0	0	NA
UKBB	AFR	BMI and adiposity	physical measurements	circulatory system	288	0	36	0	0	0	NA
UKBB	AFR	BMI and adiposity	physical measurements	respiratory	288	0	19	0	0	0	NA
UKBB	AFR	BMI and adiposity	physical measurements	digestive	288	0	44	0	0	0	NA
UKBB	AFR	BMI and adiposity	physical measurements	genitourinary	288	0	39	0	0	0	NA
UKBB	AFR	BMI and adiposity	physical measurements	pregnancy complications	288	0	9	0	0	0	NA
UKBB	AFR	BMI and adiposity	physical measurements	dermatologic	288	0	12	0	0	0	NA
UKBB	AFR	BMI and adiposity	physical measurements	musculoskeletal	288	0	28	0	0	0	NA
UKBB	AFR	BMI and adiposity	physical measurements	symptoms	288	0	11	0	0	0	NA
UKBB	AFR	BMI and adiposity	physical measurements	injuries & poisonings	288	0	12	0	0	0	NA
UKBB	AFR	trauma	mental health and cognition	infectious diseases	288	0	8	0	0	0	NA
UKBB	AFR	trauma	mental health and cognition	neoplasms	288	0	20	0	0	0	NA
UKBB	AFR	trauma	mental health and cognition	endocrine/metabolic	288	0	16	0	0	0	NA
UKBB	AFR	trauma	mental health and cognition	hematopoietic	288	0	6	0	0	0	NA
UKBB	AFR	trauma	mental health and cognition	mental disorders	288	0	10	0	0	0	NA
UKBB	AFR	trauma	mental health and cognition	neurological	288	0	9	0	0	0	NA
UKBB	AFR	trauma	mental health and cognition	sense organs	288	0	9	0	0	0	NA
UKBB	AFR	trauma	mental health and cognition	circulatory system	288	0	36	0	0	0	NA
UKBB	AFR	trauma	mental health and cognition	respiratory	288	0	19	0	0	0	NA
UKBB	AFR	trauma	mental health and cognition	digestive	288	0	44	0	0	0	NA
UKBB	AFR	trauma	mental health and cognition	genitourinary	288	0	39	0	0	0	NA
UKBB	AFR	trauma	mental health and cognition	pregnancy complications	288	0	9	0	0	0	NA
UKBB	AFR	trauma	mental health and cognition	dermatologic	288	0	12	0	0	0	NA
UKBB	AFR	trauma	mental health and cognition	musculoskeletal	288	0	28	0	0	0	NA
UKBB	AFR	trauma	mental health and cognition	symptoms	288	0	11	0	0	0	NA
UKBB	AFR	trauma	mental health and cognition	injuries & poisonings	288	0	12	0	0	0	NA
UKBB	AFR	educational attainment	socio-environmental context	infectious diseases	288	0	8	0	0	0	NA
UKBB	AFR	educational attainment	socio-environmental context	neoplasms	288	0	20	0	0	0	NA
UKBB	AFR	educational attainment	socio-environmental context	endocrine/metabolic	288	0	16	0	0	0	NA
UKBB	AFR	educational attainment	socio-environmental context	hematopoietic	288	0	6	0	0	0	NA
UKBB	AFR	educational attainment	socio-environmental context	mental disorders	288	0	10	0	0	0	NA
UKBB	AFR	educational attainment	socio-environmental context	neurological	288	0	9	0	0	0	NA
UKBB	AFR	educational attainment	socio-environmental context	sense organs	288	0	9	0	0	0	NA
UKBB	AFR	educational attainment	socio-environmental context	circulatory system	288	0	36	0	0	0	NA
UKBB	AFR	educational attainment	socio-environmental context	respiratory	288	0	19	0	0	0	NA
UKBB	AFR	educational attainment	socio-environmental context	digestive	288	0	44	0	0	0	NA
UKBB	AFR	educational attainment	socio-environmental context	genitourinary	288	0	39	0	0	0	NA
UKBB	AFR	educational attainment	socio-environmental context	pregnancy complications	288	0	9	0	0	0	NA
UKBB	AFR	educational attainment	socio-environmental context	dermatologic	288	0	12	0	0	0	NA
UKBB	AFR	educational attainment	socio-environmental context	musculoskeletal	288	0	28	0	0	0	NA
UKBB	AFR	educational attainment	socio-environmental context	symptoms	288	0	11	0	0	0	NA
UKBB	AFR	educational attainment	socio-environmental context	injuries & poisonings	288	0	12	0	0	0	NA
UKBB	AFR	respiratory disease	clinical disease and health history	respiratory	288	1	19	1	0.0659722	0.0616199	3.7627
UKBB	AFR	respiratory disease	clinical disease and health history	hematopoietic	288	1	6	0	0.0208333	0.0203993	-0.145865
UKBB	AFR	respiratory disease	clinical disease and health history	infectious diseases	288	1	8	0	0.0277778	0.0270062	-0.169031
UKBB	AFR	respiratory disease	clinical disease and health history	neurological	288	1	9	0	0.03125	0.0302734	-0.179605
UKBB	AFR	respiratory disease	clinical disease and health history	sense organs	288	1	9	0	0.03125	0.0302734	-0.179605
UKBB	AFR	respiratory disease	clinical disease and health history	pregnancy complications	288	1	9	0	0.03125	0.0302734	-0.179605
UKBB	AFR	respiratory disease	clinical disease and health history	mental disorders	288	1	10	0	0.0347222	0.0335166	-0.189661
UKBB	AFR	respiratory disease	clinical disease and health history	symptoms	288	1	11	0	0.0381944	0.0367356	-0.199277
UKBB	AFR	respiratory disease	clinical disease and health history	dermatologic	288	1	12	0	0.0416667	0.0399306	-0.208514
UKBB	AFR	respiratory disease	clinical disease and health history	injuries & poisonings	288	1	12	0	0.0416667	0.0399306	-0.208514
UKBB	AFR	respiratory disease	clinical disease and health history	endocrine/metabolic	288	1	16	0	0.0555556	0.0524691	-0.242536
UKBB	AFR	respiratory disease	clinical disease and health history	neoplasms	288	1	20	0	0.0694444	0.0646219	-0.273179
UKBB	AFR	respiratory disease	clinical disease and health history	musculoskeletal	288	1	28	0	0.0972222	0.0877701	-0.328165
UKBB	AFR	respiratory disease	clinical disease and health history	circulatory system	288	1	36	0	0.125	0.109375	-0.377964
UKBB	AFR	respiratory disease	clinical disease and health history	genitourinary	288	1	39	0	0.135417	0.117079	-0.395761
UKBB	AFR	respiratory disease	clinical disease and health history	digestive	288	1	44	0	0.152778	0.129437	-0.42465
UKBB	AFR	hypertension	clinical disease and health history	circulatory system	288	2	36	2	0.25	0.217988	3.74819
UKBB	AFR	hypertension	clinical disease and health history	hematopoietic	288	2	6	0	0.0416667	0.0406565	-0.206645
UKBB	AFR	hypertension	clinical disease and health history	infectious diseases	288	2	8	0	0.0555556	0.0538242	-0.239463
UKBB	AFR	hypertension	clinical disease and health history	neurological	288	2	9	0	0.0625	0.0603359	-0.254444
UKBB	AFR	hypertension	clinical disease and health history	sense organs	288	2	9	0	0.0625	0.0603359	-0.254444
UKBB	AFR	hypertension	clinical disease and health history	pregnancy complications	288	2	9	0	0.0625	0.0603359	-0.254444
UKBB	AFR	hypertension	clinical disease and health history	mental disorders	288	2	10	0	0.0694444	0.0667996	-0.268689
UKBB	AFR	hypertension	clinical disease and health history	symptoms	288	2	11	0	0.0763889	0.0732153	-0.282312
UKBB	AFR	hypertension	clinical disease and health history	dermatologic	288	2	12	0	0.0833333	0.0795828	-0.295399
UKBB	AFR	hypertension	clinical disease and health history	injuries & poisonings	288	2	12	0	0.0833333	0.0795828	-0.295399
UKBB	AFR	hypertension	clinical disease and health history	endocrine/metabolic	288	2	16	0	0.111111	0.104573	-0.343596
UKBB	AFR	hypertension	clinical disease and health history	respiratory	288	2	19	0	0.131944	0.12281	-0.376507
UKBB	AFR	hypertension	clinical disease and health history	neoplasms	288	2	20	0	0.138889	0.128794	-0.387008
UKBB	AFR	hypertension	clinical disease and health history	musculoskeletal	288	2	28	0	0.194444	0.174928	-0.464906
UKBB	AFR	hypertension	clinical disease and health history	genitourinary	288	2	39	0	0.270833	0.233342	-0.560668
UKBB	AFR	hypertension	clinical disease and health history	digestive	288	2	44	0	0.305556	0.257971	-0.601595
UKBB	AFR	use of dietory supplement	clinical disease and health history	infectious diseases	288	0	8	0	0	0	NA
UKBB	AFR	use of dietory supplement	clinical disease and health history	neoplasms	288	0	20	0	0	0	NA
UKBB	AFR	use of dietory supplement	clinical disease and health history	endocrine/metabolic	288	0	16	0	0	0	NA
UKBB	AFR	use of dietory supplement	clinical disease and health history	hematopoietic	288	0	6	0	0	0	NA
UKBB	AFR	use of dietory supplement	clinical disease and health history	mental disorders	288	0	10	0	0	0	NA
UKBB	AFR	use of dietory supplement	clinical disease and health history	neurological	288	0	9	0	0	0	NA
UKBB	AFR	use of dietory supplement	clinical disease and health history	sense organs	288	0	9	0	0	0	NA
UKBB	AFR	use of dietory supplement	clinical disease and health history	circulatory system	288	0	36	0	0	0	NA
UKBB	AFR	use of dietory supplement	clinical disease and health history	respiratory	288	0	19	0	0	0	NA
UKBB	AFR	use of dietory supplement	clinical disease and health history	digestive	288	0	44	0	0	0	NA
UKBB	AFR	use of dietory supplement	clinical disease and health history	genitourinary	288	0	39	0	0	0	NA
UKBB	AFR	use of dietory supplement	clinical disease and health history	pregnancy complications	288	0	9	0	0	0	NA
UKBB	AFR	use of dietory supplement	clinical disease and health history	dermatologic	288	0	12	0	0	0	NA
UKBB	AFR	use of dietory supplement	clinical disease and health history	musculoskeletal	288	0	28	0	0	0	NA
UKBB	AFR	use of dietory supplement	clinical disease and health history	symptoms	288	0	11	0	0	0	NA
UKBB	AFR	use of dietory supplement	clinical disease and health history	injuries & poisonings	288	0	12	0	0	0	NA
UKBB	AFR	joint pain	clinical disease and health history	infectious diseases	288	0	8	0	0	0	NA
UKBB	AFR	joint pain	clinical disease and health history	neoplasms	288	0	20	0	0	0	NA
UKBB	AFR	joint pain	clinical disease and health history	endocrine/metabolic	288	0	16	0	0	0	NA
UKBB	AFR	joint pain	clinical disease and health history	hematopoietic	288	0	6	0	0	0	NA
UKBB	AFR	joint pain	clinical disease and health history	mental disorders	288	0	10	0	0	0	NA
UKBB	AFR	joint pain	clinical disease and health history	neurological	288	0	9	0	0	0	NA
UKBB	AFR	joint pain	clinical disease and health history	sense organs	288	0	9	0	0	0	NA
UKBB	AFR	joint pain	clinical disease and health history	circulatory system	288	0	36	0	0	0	NA
UKBB	AFR	joint pain	clinical disease and health history	respiratory	288	0	19	0	0	0	NA
UKBB	AFR	joint pain	clinical disease and health history	digestive	288	0	44	0	0	0	NA
UKBB	AFR	joint pain	clinical disease and health history	genitourinary	288	0	39	0	0	0	NA
UKBB	AFR	joint pain	clinical disease and health history	pregnancy complications	288	0	9	0	0	0	NA
UKBB	AFR	joint pain	clinical disease and health history	dermatologic	288	0	12	0	0	0	NA
UKBB	AFR	joint pain	clinical disease and health history	musculoskeletal	288	0	28	0	0	0	NA
UKBB	AFR	joint pain	clinical disease and health history	symptoms	288	0	11	0	0	0	NA
UKBB	AFR	joint pain	clinical disease and health history	injuries & poisonings	288	0	12	0	0	0	NA
UKBB	AFR	social and economic stability	socio-environmental context	infectious diseases	288	0	8	0	0	0	NA
UKBB	AFR	social and economic stability	socio-environmental context	neoplasms	288	0	20	0	0	0	NA
UKBB	AFR	social and economic stability	socio-environmental context	endocrine/metabolic	288	0	16	0	0	0	NA
UKBB	AFR	social and economic stability	socio-environmental context	hematopoietic	288	0	6	0	0	0	NA
UKBB	AFR	social and economic stability	socio-environmental context	mental disorders	288	0	10	0	0	0	NA
UKBB	AFR	social and economic stability	socio-environmental context	neurological	288	0	9	0	0	0	NA
UKBB	AFR	social and economic stability	socio-environmental context	sense organs	288	0	9	0	0	0	NA
UKBB	AFR	social and economic stability	socio-environmental context	circulatory system	288	0	36	0	0	0	NA
UKBB	AFR	social and economic stability	socio-environmental context	respiratory	288	0	19	0	0	0	NA
UKBB	AFR	social and economic stability	socio-environmental context	digestive	288	0	44	0	0	0	NA
UKBB	AFR	social and economic stability	socio-environmental context	genitourinary	288	0	39	0	0	0	NA
UKBB	AFR	social and economic stability	socio-environmental context	pregnancy complications	288	0	9	0	0	0	NA
UKBB	AFR	social and economic stability	socio-environmental context	dermatologic	288	0	12	0	0	0	NA
UKBB	AFR	social and economic stability	socio-environmental context	musculoskeletal	288	0	28	0	0	0	NA
UKBB	AFR	social and economic stability	socio-environmental context	symptoms	288	0	11	0	0	0	NA
UKBB	AFR	social and economic stability	socio-environmental context	injuries & poisonings	288	0	12	0	0	0	NA
UKBB	AFR	CAD	clinical disease and health history	infectious diseases	288	0	8	0	0	0	NA
UKBB	AFR	CAD	clinical disease and health history	neoplasms	288	0	20	0	0	0	NA
UKBB	AFR	CAD	clinical disease and health history	endocrine/metabolic	288	0	16	0	0	0	NA
UKBB	AFR	CAD	clinical disease and health history	hematopoietic	288	0	6	0	0	0	NA
UKBB	AFR	CAD	clinical disease and health history	mental disorders	288	0	10	0	0	0	NA
UKBB	AFR	CAD	clinical disease and health history	neurological	288	0	9	0	0	0	NA
UKBB	AFR	CAD	clinical disease and health history	sense organs	288	0	9	0	0	0	NA
UKBB	AFR	CAD	clinical disease and health history	circulatory system	288	0	36	0	0	0	NA
UKBB	AFR	CAD	clinical disease and health history	respiratory	288	0	19	0	0	0	NA
UKBB	AFR	CAD	clinical disease and health history	digestive	288	0	44	0	0	0	NA
UKBB	AFR	CAD	clinical disease and health history	genitourinary	288	0	39	0	0	0	NA
UKBB	AFR	CAD	clinical disease and health history	pregnancy complications	288	0	9	0	0	0	NA
UKBB	AFR	CAD	clinical disease and health history	dermatologic	288	0	12	0	0	0	NA
UKBB	AFR	CAD	clinical disease and health history	musculoskeletal	288	0	28	0	0	0	NA
UKBB	AFR	CAD	clinical disease and health history	symptoms	288	0	11	0	0	0	NA
UKBB	AFR	CAD	clinical disease and health history	injuries & poisonings	288	0	12	0	0	0	NA
UKBB	AFR	office and retain occupation	socio-environmental context	infectious diseases	288	0	8	0	0	0	NA
UKBB	AFR	office and retain occupation	socio-environmental context	neoplasms	288	0	20	0	0	0	NA
UKBB	AFR	office and retain occupation	socio-environmental context	endocrine/metabolic	288	0	16	0	0	0	NA
UKBB	AFR	office and retain occupation	socio-environmental context	hematopoietic	288	0	6	0	0	0	NA
UKBB	AFR	office and retain occupation	socio-environmental context	mental disorders	288	0	10	0	0	0	NA
UKBB	AFR	office and retain occupation	socio-environmental context	neurological	288	0	9	0	0	0	NA
UKBB	AFR	office and retain occupation	socio-environmental context	sense organs	288	0	9	0	0	0	NA
UKBB	AFR	office and retain occupation	socio-environmental context	circulatory system	288	0	36	0	0	0	NA
UKBB	AFR	office and retain occupation	socio-environmental context	respiratory	288	0	19	0	0	0	NA
UKBB	AFR	office and retain occupation	socio-environmental context	digestive	288	0	44	0	0	0	NA
UKBB	AFR	office and retain occupation	socio-environmental context	genitourinary	288	0	39	0	0	0	NA
UKBB	AFR	office and retain occupation	socio-environmental context	pregnancy complications	288	0	9	0	0	0	NA
UKBB	AFR	office and retain occupation	socio-environmental context	dermatologic	288	0	12	0	0	0	NA
UKBB	AFR	office and retain occupation	socio-environmental context	musculoskeletal	288	0	28	0	0	0	NA
UKBB	AFR	office and retain occupation	socio-environmental context	symptoms	288	0	11	0	0	0	NA
UKBB	AFR	office and retain occupation	socio-environmental context	injuries & poisonings	288	0	12	0	0	0	NA
UKBB	AFR	chrnoic pain	clinical disease and health history	infectious diseases	288	0	8	0	0	0	NA
UKBB	AFR	chrnoic pain	clinical disease and health history	neoplasms	288	0	20	0	0	0	NA
UKBB	AFR	chrnoic pain	clinical disease and health history	endocrine/metabolic	288	0	16	0	0	0	NA
UKBB	AFR	chrnoic pain	clinical disease and health history	hematopoietic	288	0	6	0	0	0	NA
UKBB	AFR	chrnoic pain	clinical disease and health history	mental disorders	288	0	10	0	0	0	NA
UKBB	AFR	chrnoic pain	clinical disease and health history	neurological	288	0	9	0	0	0	NA
UKBB	AFR	chrnoic pain	clinical disease and health history	sense organs	288	0	9	0	0	0	NA
UKBB	AFR	chrnoic pain	clinical disease and health history	circulatory system	288	0	36	0	0	0	NA
UKBB	AFR	chrnoic pain	clinical disease and health history	respiratory	288	0	19	0	0	0	NA
UKBB	AFR	chrnoic pain	clinical disease and health history	digestive	288	0	44	0	0	0	NA
UKBB	AFR	chrnoic pain	clinical disease and health history	genitourinary	288	0	39	0	0	0	NA
UKBB	AFR	chrnoic pain	clinical disease and health history	pregnancy complications	288	0	9	0	0	0	NA
UKBB	AFR	chrnoic pain	clinical disease and health history	dermatologic	288	0	12	0	0	0	NA
UKBB	AFR	chrnoic pain	clinical disease and health history	musculoskeletal	288	0	28	0	0	0	NA
UKBB	AFR	chrnoic pain	clinical disease and health history	symptoms	288	0	11	0	0	0	NA
UKBB	AFR	chrnoic pain	clinical disease and health history	injuries & poisonings	288	0	12	0	0	0	NA
UKBB	AFR	bone density	physical measurements	infectious diseases	288	0	8	0	0	0	NA
UKBB	AFR	bone density	physical measurements	neoplasms	288	0	20	0	0	0	NA
UKBB	AFR	bone density	physical measurements	endocrine/metabolic	288	0	16	0	0	0	NA
UKBB	AFR	bone density	physical measurements	hematopoietic	288	0	6	0	0	0	NA
UKBB	AFR	bone density	physical measurements	mental disorders	288	0	10	0	0	0	NA
UKBB	AFR	bone density	physical measurements	neurological	288	0	9	0	0	0	NA
UKBB	AFR	bone density	physical measurements	sense organs	288	0	9	0	0	0	NA
UKBB	AFR	bone density	physical measurements	circulatory system	288	0	36	0	0	0	NA
UKBB	AFR	bone density	physical measurements	respiratory	288	0	19	0	0	0	NA
UKBB	AFR	bone density	physical measurements	digestive	288	0	44	0	0	0	NA
UKBB	AFR	bone density	physical measurements	genitourinary	288	0	39	0	0	0	NA
UKBB	AFR	bone density	physical measurements	pregnancy complications	288	0	9	0	0	0	NA
UKBB	AFR	bone density	physical measurements	dermatologic	288	0	12	0	0	0	NA
UKBB	AFR	bone density	physical measurements	musculoskeletal	288	0	28	0	0	0	NA
UKBB	AFR	bone density	physical measurements	symptoms	288	0	11	0	0	0	NA
UKBB	AFR	bone density	physical measurements	injuries & poisonings	288	0	12	0	0	0	NA
UKBB	AFR	serve, life-threatening illness	clinical disease and health history	infectious diseases	288	0	8	0	0	0	NA
UKBB	AFR	serve, life-threatening illness	clinical disease and health history	neoplasms	288	0	20	0	0	0	NA
UKBB	AFR	serve, life-threatening illness	clinical disease and health history	endocrine/metabolic	288	0	16	0	0	0	NA
UKBB	AFR	serve, life-threatening illness	clinical disease and health history	hematopoietic	288	0	6	0	0	0	NA
UKBB	AFR	serve, life-threatening illness	clinical disease and health history	mental disorders	288	0	10	0	0	0	NA
UKBB	AFR	serve, life-threatening illness	clinical disease and health history	neurological	288	0	9	0	0	0	NA
UKBB	AFR	serve, life-threatening illness	clinical disease and health history	sense organs	288	0	9	0	0	0	NA
UKBB	AFR	serve, life-threatening illness	clinical disease and health history	circulatory system	288	0	36	0	0	0	NA
UKBB	AFR	serve, life-threatening illness	clinical disease and health history	respiratory	288	0	19	0	0	0	NA
UKBB	AFR	serve, life-threatening illness	clinical disease and health history	digestive	288	0	44	0	0	0	NA
UKBB	AFR	serve, life-threatening illness	clinical disease and health history	genitourinary	288	0	39	0	0	0	NA
UKBB	AFR	serve, life-threatening illness	clinical disease and health history	pregnancy complications	288	0	9	0	0	0	NA
UKBB	AFR	serve, life-threatening illness	clinical disease and health history	dermatologic	288	0	12	0	0	0	NA
UKBB	AFR	serve, life-threatening illness	clinical disease and health history	musculoskeletal	288	0	28	0	0	0	NA
UKBB	AFR	serve, life-threatening illness	clinical disease and health history	symptoms	288	0	11	0	0	0	NA
UKBB	AFR	serve, life-threatening illness	clinical disease and health history	injuries & poisonings	288	0	12	0	0	0	NA
UKBB	AFR	body size	physical measurements	infectious diseases	288	0	8	0	0	0	NA
UKBB	AFR	body size	physical measurements	neoplasms	288	0	20	0	0	0	NA
UKBB	AFR	body size	physical measurements	endocrine/metabolic	288	0	16	0	0	0	NA
UKBB	AFR	body size	physical measurements	hematopoietic	288	0	6	0	0	0	NA
UKBB	AFR	body size	physical measurements	mental disorders	288	0	10	0	0	0	NA
UKBB	AFR	body size	physical measurements	neurological	288	0	9	0	0	0	NA
UKBB	AFR	body size	physical measurements	sense organs	288	0	9	0	0	0	NA
UKBB	AFR	body size	physical measurements	circulatory system	288	0	36	0	0	0	NA
UKBB	AFR	body size	physical measurements	respiratory	288	0	19	0	0	0	NA
UKBB	AFR	body size	physical measurements	digestive	288	0	44	0	0	0	NA
UKBB	AFR	body size	physical measurements	genitourinary	288	0	39	0	0	0	NA
UKBB	AFR	body size	physical measurements	pregnancy complications	288	0	9	0	0	0	NA
UKBB	AFR	body size	physical measurements	dermatologic	288	0	12	0	0	0	NA
UKBB	AFR	body size	physical measurements	musculoskeletal	288	0	28	0	0	0	NA
UKBB	AFR	body size	physical measurements	symptoms	288	0	11	0	0	0	NA
UKBB	AFR	body size	physical measurements	injuries & poisonings	288	0	12	0	0	0	NA
UKBB	AFR	alcohol use and misue	lifestyle and behavior	infectious diseases	288	0	8	0	0	0	NA
UKBB	AFR	alcohol use and misue	lifestyle and behavior	neoplasms	288	0	20	0	0	0	NA
UKBB	AFR	alcohol use and misue	lifestyle and behavior	endocrine/metabolic	288	0	16	0	0	0	NA
UKBB	AFR	alcohol use and misue	lifestyle and behavior	hematopoietic	288	0	6	0	0	0	NA
UKBB	AFR	alcohol use and misue	lifestyle and behavior	mental disorders	288	0	10	0	0	0	NA
UKBB	AFR	alcohol use and misue	lifestyle and behavior	neurological	288	0	9	0	0	0	NA
UKBB	AFR	alcohol use and misue	lifestyle and behavior	sense organs	288	0	9	0	0	0	NA
UKBB	AFR	alcohol use and misue	lifestyle and behavior	circulatory system	288	0	36	0	0	0	NA
UKBB	AFR	alcohol use and misue	lifestyle and behavior	respiratory	288	0	19	0	0	0	NA
UKBB	AFR	alcohol use and misue	lifestyle and behavior	digestive	288	0	44	0	0	0	NA
UKBB	AFR	alcohol use and misue	lifestyle and behavior	genitourinary	288	0	39	0	0	0	NA
UKBB	AFR	alcohol use and misue	lifestyle and behavior	pregnancy complications	288	0	9	0	0	0	NA
UKBB	AFR	alcohol use and misue	lifestyle and behavior	dermatologic	288	0	12	0	0	0	NA
UKBB	AFR	alcohol use and misue	lifestyle and behavior	musculoskeletal	288	0	28	0	0	0	NA
UKBB	AFR	alcohol use and misue	lifestyle and behavior	symptoms	288	0	11	0	0	0	NA
UKBB	AFR	alcohol use and misue	lifestyle and behavior	injuries & poisonings	288	0	12	0	0	0	NA
UKBB	AFR	physical activity	lifestyle and behavior	infectious diseases	288	0	8	0	0	0	NA
UKBB	AFR	physical activity	lifestyle and behavior	neoplasms	288	0	20	0	0	0	NA
UKBB	AFR	physical activity	lifestyle and behavior	endocrine/metabolic	288	0	16	0	0	0	NA
UKBB	AFR	physical activity	lifestyle and behavior	hematopoietic	288	0	6	0	0	0	NA
UKBB	AFR	physical activity	lifestyle and behavior	mental disorders	288	0	10	0	0	0	NA
UKBB	AFR	physical activity	lifestyle and behavior	neurological	288	0	9	0	0	0	NA
UKBB	AFR	physical activity	lifestyle and behavior	sense organs	288	0	9	0	0	0	NA
UKBB	AFR	physical activity	lifestyle and behavior	circulatory system	288	0	36	0	0	0	NA
UKBB	AFR	physical activity	lifestyle and behavior	respiratory	288	0	19	0	0	0	NA
UKBB	AFR	physical activity	lifestyle and behavior	digestive	288	0	44	0	0	0	NA
UKBB	AFR	physical activity	lifestyle and behavior	genitourinary	288	0	39	0	0	0	NA
UKBB	AFR	physical activity	lifestyle and behavior	pregnancy complications	288	0	9	0	0	0	NA
UKBB	AFR	physical activity	lifestyle and behavior	dermatologic	288	0	12	0	0	0	NA
UKBB	AFR	physical activity	lifestyle and behavior	musculoskeletal	288	0	28	0	0	0	NA
UKBB	AFR	physical activity	lifestyle and behavior	symptoms	288	0	11	0	0	0	NA
UKBB	AFR	physical activity	lifestyle and behavior	injuries & poisonings	288	0	12	0	0	0	NA
UKBB	AFR	eye autorefraction and astigmatism	physical measurements	infectious diseases	288	0	8	0	0	0	NA
UKBB	AFR	eye autorefraction and astigmatism	physical measurements	neoplasms	288	0	20	0	0	0	NA
UKBB	AFR	eye autorefraction and astigmatism	physical measurements	endocrine/metabolic	288	0	16	0	0	0	NA
UKBB	AFR	eye autorefraction and astigmatism	physical measurements	hematopoietic	288	0	6	0	0	0	NA
UKBB	AFR	eye autorefraction and astigmatism	physical measurements	mental disorders	288	0	10	0	0	0	NA
UKBB	AFR	eye autorefraction and astigmatism	physical measurements	neurological	288	0	9	0	0	0	NA
UKBB	AFR	eye autorefraction and astigmatism	physical measurements	sense organs	288	0	9	0	0	0	NA
UKBB	AFR	eye autorefraction and astigmatism	physical measurements	circulatory system	288	0	36	0	0	0	NA
UKBB	AFR	eye autorefraction and astigmatism	physical measurements	respiratory	288	0	19	0	0	0	NA
UKBB	AFR	eye autorefraction and astigmatism	physical measurements	digestive	288	0	44	0	0	0	NA
UKBB	AFR	eye autorefraction and astigmatism	physical measurements	genitourinary	288	0	39	0	0	0	NA
UKBB	AFR	eye autorefraction and astigmatism	physical measurements	pregnancy complications	288	0	9	0	0	0	NA
UKBB	AFR	eye autorefraction and astigmatism	physical measurements	dermatologic	288	0	12	0	0	0	NA
UKBB	AFR	eye autorefraction and astigmatism	physical measurements	musculoskeletal	288	0	28	0	0	0	NA
UKBB	AFR	eye autorefraction and astigmatism	physical measurements	symptoms	288	0	11	0	0	0	NA
UKBB	AFR	eye autorefraction and astigmatism	physical measurements	injuries & poisonings	288	0	12	0	0	0	NA
UKBB	AFR	eye conditions	clinical disease and health history	infectious diseases	288	0	8	0	0	0	NA
UKBB	AFR	eye conditions	clinical disease and health history	neoplasms	288	0	20	0	0	0	NA
UKBB	AFR	eye conditions	clinical disease and health history	endocrine/metabolic	288	0	16	0	0	0	NA
UKBB	AFR	eye conditions	clinical disease and health history	hematopoietic	288	0	6	0	0	0	NA
UKBB	AFR	eye conditions	clinical disease and health history	mental disorders	288	0	10	0	0	0	NA
UKBB	AFR	eye conditions	clinical disease and health history	neurological	288	0	9	0	0	0	NA
UKBB	AFR	eye conditions	clinical disease and health history	sense organs	288	0	9	0	0	0	NA
UKBB	AFR	eye conditions	clinical disease and health history	circulatory system	288	0	36	0	0	0	NA
UKBB	AFR	eye conditions	clinical disease and health history	respiratory	288	0	19	0	0	0	NA
UKBB	AFR	eye conditions	clinical disease and health history	digestive	288	0	44	0	0	0	NA
UKBB	AFR	eye conditions	clinical disease and health history	genitourinary	288	0	39	0	0	0	NA
UKBB	AFR	eye conditions	clinical disease and health history	pregnancy complications	288	0	9	0	0	0	NA
UKBB	AFR	eye conditions	clinical disease and health history	dermatologic	288	0	12	0	0	0	NA
UKBB	AFR	eye conditions	clinical disease and health history	musculoskeletal	288	0	28	0	0	0	NA
UKBB	AFR	eye conditions	clinical disease and health history	symptoms	288	0	11	0	0	0	NA
UKBB	AFR	eye conditions	clinical disease and health history	injuries & poisonings	288	0	12	0	0	0	NA
UKBB	AFR	intracular pressure	physical measurements	infectious diseases	288	0	8	0	0	0	NA
UKBB	AFR	intracular pressure	physical measurements	neoplasms	288	0	20	0	0	0	NA
UKBB	AFR	intracular pressure	physical measurements	endocrine/metabolic	288	0	16	0	0	0	NA
UKBB	AFR	intracular pressure	physical measurements	hematopoietic	288	0	6	0	0	0	NA
UKBB	AFR	intracular pressure	physical measurements	mental disorders	288	0	10	0	0	0	NA
UKBB	AFR	intracular pressure	physical measurements	neurological	288	0	9	0	0	0	NA
UKBB	AFR	intracular pressure	physical measurements	sense organs	288	0	9	0	0	0	NA
UKBB	AFR	intracular pressure	physical measurements	circulatory system	288	0	36	0	0	0	NA
UKBB	AFR	intracular pressure	physical measurements	respiratory	288	0	19	0	0	0	NA
UKBB	AFR	intracular pressure	physical measurements	digestive	288	0	44	0	0	0	NA
UKBB	AFR	intracular pressure	physical measurements	genitourinary	288	0	39	0	0	0	NA
UKBB	AFR	intracular pressure	physical measurements	pregnancy complications	288	0	9	0	0	0	NA
UKBB	AFR	intracular pressure	physical measurements	dermatologic	288	0	12	0	0	0	NA
UKBB	AFR	intracular pressure	physical measurements	musculoskeletal	288	0	28	0	0	0	NA
UKBB	AFR	intracular pressure	physical measurements	symptoms	288	0	11	0	0	0	NA
UKBB	AFR	intracular pressure	physical measurements	injuries & poisonings	288	0	12	0	0	0	NA
UKBB	AFR	age-related eyesight deterioration	physical measurements	infectious diseases	288	0	8	0	0	0	NA
UKBB	AFR	age-related eyesight deterioration	physical measurements	neoplasms	288	0	20	0	0	0	NA
UKBB	AFR	age-related eyesight deterioration	physical measurements	endocrine/metabolic	288	0	16	0	0	0	NA
UKBB	AFR	age-related eyesight deterioration	physical measurements	hematopoietic	288	0	6	0	0	0	NA
UKBB	AFR	age-related eyesight deterioration	physical measurements	mental disorders	288	0	10	0	0	0	NA
UKBB	AFR	age-related eyesight deterioration	physical measurements	neurological	288	0	9	0	0	0	NA
UKBB	AFR	age-related eyesight deterioration	physical measurements	sense organs	288	0	9	0	0	0	NA
UKBB	AFR	age-related eyesight deterioration	physical measurements	circulatory system	288	0	36	0	0	0	NA
UKBB	AFR	age-related eyesight deterioration	physical measurements	respiratory	288	0	19	0	0	0	NA
UKBB	AFR	age-related eyesight deterioration	physical measurements	digestive	288	0	44	0	0	0	NA
UKBB	AFR	age-related eyesight deterioration	physical measurements	genitourinary	288	0	39	0	0	0	NA
UKBB	AFR	age-related eyesight deterioration	physical measurements	pregnancy complications	288	0	9	0	0	0	NA
UKBB	AFR	age-related eyesight deterioration	physical measurements	dermatologic	288	0	12	0	0	0	NA
UKBB	AFR	age-related eyesight deterioration	physical measurements	musculoskeletal	288	0	28	0	0	0	NA
UKBB	AFR	age-related eyesight deterioration	physical measurements	symptoms	288	0	11	0	0	0	NA
UKBB	AFR	age-related eyesight deterioration	physical measurements	injuries & poisonings	288	0	12	0	0	0	NA
UKBB	AFR	diabetes	clinical disease and health history	infectious diseases	288	0	8	0	0	0	NA
UKBB	AFR	diabetes	clinical disease and health history	neoplasms	288	0	20	0	0	0	NA
UKBB	AFR	diabetes	clinical disease and health history	endocrine/metabolic	288	0	16	0	0	0	NA
UKBB	AFR	diabetes	clinical disease and health history	hematopoietic	288	0	6	0	0	0	NA
UKBB	AFR	diabetes	clinical disease and health history	mental disorders	288	0	10	0	0	0	NA
UKBB	AFR	diabetes	clinical disease and health history	neurological	288	0	9	0	0	0	NA
UKBB	AFR	diabetes	clinical disease and health history	sense organs	288	0	9	0	0	0	NA
UKBB	AFR	diabetes	clinical disease and health history	circulatory system	288	0	36	0	0	0	NA
UKBB	AFR	diabetes	clinical disease and health history	respiratory	288	0	19	0	0	0	NA
UKBB	AFR	diabetes	clinical disease and health history	digestive	288	0	44	0	0	0	NA
UKBB	AFR	diabetes	clinical disease and health history	genitourinary	288	0	39	0	0	0	NA
UKBB	AFR	diabetes	clinical disease and health history	pregnancy complications	288	0	9	0	0	0	NA
UKBB	AFR	diabetes	clinical disease and health history	dermatologic	288	0	12	0	0	0	NA
UKBB	AFR	diabetes	clinical disease and health history	musculoskeletal	288	0	28	0	0	0	NA
UKBB	AFR	diabetes	clinical disease and health history	symptoms	288	0	11	0	0	0	NA
UKBB	AFR	diabetes	clinical disease and health history	injuries & poisonings	288	0	12	0	0	0	NA
UKBB	AFR	confortable retirement	socio-environmental context	infectious diseases	288	0	8	0	0	0	NA
UKBB	AFR	confortable retirement	socio-environmental context	neoplasms	288	0	20	0	0	0	NA
UKBB	AFR	confortable retirement	socio-environmental context	endocrine/metabolic	288	0	16	0	0	0	NA
UKBB	AFR	confortable retirement	socio-environmental context	hematopoietic	288	0	6	0	0	0	NA
UKBB	AFR	confortable retirement	socio-environmental context	mental disorders	288	0	10	0	0	0	NA
UKBB	AFR	confortable retirement	socio-environmental context	neurological	288	0	9	0	0	0	NA
UKBB	AFR	confortable retirement	socio-environmental context	sense organs	288	0	9	0	0	0	NA
UKBB	AFR	confortable retirement	socio-environmental context	circulatory system	288	0	36	0	0	0	NA
UKBB	AFR	confortable retirement	socio-environmental context	respiratory	288	0	19	0	0	0	NA
UKBB	AFR	confortable retirement	socio-environmental context	digestive	288	0	44	0	0	0	NA
UKBB	AFR	confortable retirement	socio-environmental context	genitourinary	288	0	39	0	0	0	NA
UKBB	AFR	confortable retirement	socio-environmental context	pregnancy complications	288	0	9	0	0	0	NA
UKBB	AFR	confortable retirement	socio-environmental context	dermatologic	288	0	12	0	0	0	NA
UKBB	AFR	confortable retirement	socio-environmental context	musculoskeletal	288	0	28	0	0	0	NA
UKBB	AFR	confortable retirement	socio-environmental context	symptoms	288	0	11	0	0	0	NA
UKBB	AFR	confortable retirement	socio-environmental context	injuries & poisonings	288	0	12	0	0	0	NA
UKBB	AFR	inflammatory markers and poor diet	lifestyle and behavior	infectious diseases	288	0	8	0	0	0	NA
UKBB	AFR	inflammatory markers and poor diet	lifestyle and behavior	neoplasms	288	0	20	0	0	0	NA
UKBB	AFR	inflammatory markers and poor diet	lifestyle and behavior	endocrine/metabolic	288	0	16	0	0	0	NA
UKBB	AFR	inflammatory markers and poor diet	lifestyle and behavior	hematopoietic	288	0	6	0	0	0	NA
UKBB	AFR	inflammatory markers and poor diet	lifestyle and behavior	mental disorders	288	0	10	0	0	0	NA
UKBB	AFR	inflammatory markers and poor diet	lifestyle and behavior	neurological	288	0	9	0	0	0	NA
UKBB	AFR	inflammatory markers and poor diet	lifestyle and behavior	sense organs	288	0	9	0	0	0	NA
UKBB	AFR	inflammatory markers and poor diet	lifestyle and behavior	circulatory system	288	0	36	0	0	0	NA
UKBB	AFR	inflammatory markers and poor diet	lifestyle and behavior	respiratory	288	0	19	0	0	0	NA
UKBB	AFR	inflammatory markers and poor diet	lifestyle and behavior	digestive	288	0	44	0	0	0	NA
UKBB	AFR	inflammatory markers and poor diet	lifestyle and behavior	genitourinary	288	0	39	0	0	0	NA
UKBB	AFR	inflammatory markers and poor diet	lifestyle and behavior	pregnancy complications	288	0	9	0	0	0	NA
UKBB	AFR	inflammatory markers and poor diet	lifestyle and behavior	dermatologic	288	0	12	0	0	0	NA
UKBB	AFR	inflammatory markers and poor diet	lifestyle and behavior	musculoskeletal	288	0	28	0	0	0	NA
UKBB	AFR	inflammatory markers and poor diet	lifestyle and behavior	symptoms	288	0	11	0	0	0	NA
UKBB	AFR	inflammatory markers and poor diet	lifestyle and behavior	injuries & poisonings	288	0	12	0	0	0	NA
UKBB	AFR	gastrointestinal issues	clinical disease and health history	infectious diseases	288	0	8	0	0	0	NA
UKBB	AFR	gastrointestinal issues	clinical disease and health history	neoplasms	288	0	20	0	0	0	NA
UKBB	AFR	gastrointestinal issues	clinical disease and health history	endocrine/metabolic	288	0	16	0	0	0	NA
UKBB	AFR	gastrointestinal issues	clinical disease and health history	hematopoietic	288	0	6	0	0	0	NA
UKBB	AFR	gastrointestinal issues	clinical disease and health history	mental disorders	288	0	10	0	0	0	NA
UKBB	AFR	gastrointestinal issues	clinical disease and health history	neurological	288	0	9	0	0	0	NA
UKBB	AFR	gastrointestinal issues	clinical disease and health history	sense organs	288	0	9	0	0	0	NA
UKBB	AFR	gastrointestinal issues	clinical disease and health history	circulatory system	288	0	36	0	0	0	NA
UKBB	AFR	gastrointestinal issues	clinical disease and health history	respiratory	288	0	19	0	0	0	NA
UKBB	AFR	gastrointestinal issues	clinical disease and health history	digestive	288	0	44	0	0	0	NA
UKBB	AFR	gastrointestinal issues	clinical disease and health history	genitourinary	288	0	39	0	0	0	NA
UKBB	AFR	gastrointestinal issues	clinical disease and health history	pregnancy complications	288	0	9	0	0	0	NA
UKBB	AFR	gastrointestinal issues	clinical disease and health history	dermatologic	288	0	12	0	0	0	NA
UKBB	AFR	gastrointestinal issues	clinical disease and health history	musculoskeletal	288	0	28	0	0	0	NA
UKBB	AFR	gastrointestinal issues	clinical disease and health history	symptoms	288	0	11	0	0	0	NA
UKBB	AFR	gastrointestinal issues	clinical disease and health history	injuries & poisonings	288	0	12	0	0	0	NA
UKBB	AFR	hearing	physical measurements	infectious diseases	288	0	8	0	0	0	NA
UKBB	AFR	hearing	physical measurements	neoplasms	288	0	20	0	0	0	NA
UKBB	AFR	hearing	physical measurements	endocrine/metabolic	288	0	16	0	0	0	NA
UKBB	AFR	hearing	physical measurements	hematopoietic	288	0	6	0	0	0	NA
UKBB	AFR	hearing	physical measurements	mental disorders	288	0	10	0	0	0	NA
UKBB	AFR	hearing	physical measurements	neurological	288	0	9	0	0	0	NA
UKBB	AFR	hearing	physical measurements	sense organs	288	0	9	0	0	0	NA
UKBB	AFR	hearing	physical measurements	circulatory system	288	0	36	0	0	0	NA
UKBB	AFR	hearing	physical measurements	respiratory	288	0	19	0	0	0	NA
UKBB	AFR	hearing	physical measurements	digestive	288	0	44	0	0	0	NA
UKBB	AFR	hearing	physical measurements	genitourinary	288	0	39	0	0	0	NA
UKBB	AFR	hearing	physical measurements	pregnancy complications	288	0	9	0	0	0	NA
UKBB	AFR	hearing	physical measurements	dermatologic	288	0	12	0	0	0	NA
UKBB	AFR	hearing	physical measurements	musculoskeletal	288	0	28	0	0	0	NA
UKBB	AFR	hearing	physical measurements	symptoms	288	0	11	0	0	0	NA
UKBB	AFR	hearing	physical measurements	injuries & poisonings	288	0	12	0	0	0	NA
UKBB	AFR	living near London	socio-environmental context	infectious diseases	288	0	8	0	0	0	NA
UKBB	AFR	living near London	socio-environmental context	neoplasms	288	0	20	0	0	0	NA
UKBB	AFR	living near London	socio-environmental context	endocrine/metabolic	288	0	16	0	0	0	NA
UKBB	AFR	living near London	socio-environmental context	hematopoietic	288	0	6	0	0	0	NA
UKBB	AFR	living near London	socio-environmental context	mental disorders	288	0	10	0	0	0	NA
UKBB	AFR	living near London	socio-environmental context	neurological	288	0	9	0	0	0	NA
UKBB	AFR	living near London	socio-environmental context	sense organs	288	0	9	0	0	0	NA
UKBB	AFR	living near London	socio-environmental context	circulatory system	288	0	36	0	0	0	NA
UKBB	AFR	living near London	socio-environmental context	respiratory	288	0	19	0	0	0	NA
UKBB	AFR	living near London	socio-environmental context	digestive	288	0	44	0	0	0	NA
UKBB	AFR	living near London	socio-environmental context	genitourinary	288	0	39	0	0	0	NA
UKBB	AFR	living near London	socio-environmental context	pregnancy complications	288	0	9	0	0	0	NA
UKBB	AFR	living near London	socio-environmental context	dermatologic	288	0	12	0	0	0	NA
UKBB	AFR	living near London	socio-environmental context	musculoskeletal	288	0	28	0	0	0	NA
UKBB	AFR	living near London	socio-environmental context	symptoms	288	0	11	0	0	0	NA
UKBB	AFR	living near London	socio-environmental context	injuries & poisonings	288	0	12	0	0	0	NA
UKBB	AFR	cognition and processing speed	mental health and cognition	infectious diseases	288	0	8	0	0	0	NA
UKBB	AFR	cognition and processing speed	mental health and cognition	neoplasms	288	0	20	0	0	0	NA
UKBB	AFR	cognition and processing speed	mental health and cognition	endocrine/metabolic	288	0	16	0	0	0	NA
UKBB	AFR	cognition and processing speed	mental health and cognition	hematopoietic	288	0	6	0	0	0	NA
UKBB	AFR	cognition and processing speed	mental health and cognition	mental disorders	288	0	10	0	0	0	NA
UKBB	AFR	cognition and processing speed	mental health and cognition	neurological	288	0	9	0	0	0	NA
UKBB	AFR	cognition and processing speed	mental health and cognition	sense organs	288	0	9	0	0	0	NA
UKBB	AFR	cognition and processing speed	mental health and cognition	circulatory system	288	0	36	0	0	0	NA
UKBB	AFR	cognition and processing speed	mental health and cognition	respiratory	288	0	19	0	0	0	NA
UKBB	AFR	cognition and processing speed	mental health and cognition	digestive	288	0	44	0	0	0	NA
UKBB	AFR	cognition and processing speed	mental health and cognition	genitourinary	288	0	39	0	0	0	NA
UKBB	AFR	cognition and processing speed	mental health and cognition	pregnancy complications	288	0	9	0	0	0	NA
UKBB	AFR	cognition and processing speed	mental health and cognition	dermatologic	288	0	12	0	0	0	NA
UKBB	AFR	cognition and processing speed	mental health and cognition	musculoskeletal	288	0	28	0	0	0	NA
UKBB	AFR	cognition and processing speed	mental health and cognition	symptoms	288	0	11	0	0	0	NA
UKBB	AFR	cognition and processing speed	mental health and cognition	injuries & poisonings	288	0	12	0	0	0	NA
UKBB	AFR	neutrophil and lymphocytes in blood	biomarkers	infectious diseases	288	0	8	0	0	0	NA
UKBB	AFR	neutrophil and lymphocytes in blood	biomarkers	neoplasms	288	0	20	0	0	0	NA
UKBB	AFR	neutrophil and lymphocytes in blood	biomarkers	endocrine/metabolic	288	0	16	0	0	0	NA
UKBB	AFR	neutrophil and lymphocytes in blood	biomarkers	hematopoietic	288	0	6	0	0	0	NA
UKBB	AFR	neutrophil and lymphocytes in blood	biomarkers	mental disorders	288	0	10	0	0	0	NA
UKBB	AFR	neutrophil and lymphocytes in blood	biomarkers	neurological	288	0	9	0	0	0	NA
UKBB	AFR	neutrophil and lymphocytes in blood	biomarkers	sense organs	288	0	9	0	0	0	NA
UKBB	AFR	neutrophil and lymphocytes in blood	biomarkers	circulatory system	288	0	36	0	0	0	NA
UKBB	AFR	neutrophil and lymphocytes in blood	biomarkers	respiratory	288	0	19	0	0	0	NA
UKBB	AFR	neutrophil and lymphocytes in blood	biomarkers	digestive	288	0	44	0	0	0	NA
UKBB	AFR	neutrophil and lymphocytes in blood	biomarkers	genitourinary	288	0	39	0	0	0	NA
UKBB	AFR	neutrophil and lymphocytes in blood	biomarkers	pregnancy complications	288	0	9	0	0	0	NA
UKBB	AFR	neutrophil and lymphocytes in blood	biomarkers	dermatologic	288	0	12	0	0	0	NA
UKBB	AFR	neutrophil and lymphocytes in blood	biomarkers	musculoskeletal	288	0	28	0	0	0	NA
UKBB	AFR	neutrophil and lymphocytes in blood	biomarkers	symptoms	288	0	11	0	0	0	NA
UKBB	AFR	neutrophil and lymphocytes in blood	biomarkers	injuries & poisonings	288	0	12	0	0	0	NA
UKBB	AFR	handedness	lifestyle and behavior	infectious diseases	288	0	8	0	0	0	NA
UKBB	AFR	handedness	lifestyle and behavior	neoplasms	288	0	20	0	0	0	NA
UKBB	AFR	handedness	lifestyle and behavior	endocrine/metabolic	288	0	16	0	0	0	NA
UKBB	AFR	handedness	lifestyle and behavior	hematopoietic	288	0	6	0	0	0	NA
UKBB	AFR	handedness	lifestyle and behavior	mental disorders	288	0	10	0	0	0	NA
UKBB	AFR	handedness	lifestyle and behavior	neurological	288	0	9	0	0	0	NA
UKBB	AFR	handedness	lifestyle and behavior	sense organs	288	0	9	0	0	0	NA
UKBB	AFR	handedness	lifestyle and behavior	circulatory system	288	0	36	0	0	0	NA
UKBB	AFR	handedness	lifestyle and behavior	respiratory	288	0	19	0	0	0	NA
UKBB	AFR	handedness	lifestyle and behavior	digestive	288	0	44	0	0	0	NA
UKBB	AFR	handedness	lifestyle and behavior	genitourinary	288	0	39	0	0	0	NA
UKBB	AFR	handedness	lifestyle and behavior	pregnancy complications	288	0	9	0	0	0	NA
UKBB	AFR	handedness	lifestyle and behavior	dermatologic	288	0	12	0	0	0	NA
UKBB	AFR	handedness	lifestyle and behavior	musculoskeletal	288	0	28	0	0	0	NA
UKBB	AFR	handedness	lifestyle and behavior	symptoms	288	0	11	0	0	0	NA
UKBB	AFR	handedness	lifestyle and behavior	injuries & poisonings	288	0	12	0	0	0	NA
UKBB	AMR	anxiety and nervousness	mental health and cognition	neoplasms	30	0	3	0	0	0	NA
UKBB	AMR	anxiety and nervousness	mental health and cognition	endocrine/metabolic	30	0	3	0	0	0	NA
UKBB	AMR	anxiety and nervousness	mental health and cognition	mental disorders	30	0	1	0	0	0	NA
UKBB	AMR	anxiety and nervousness	mental health and cognition	circulatory system	30	0	6	0	0	0	NA
UKBB	AMR	anxiety and nervousness	mental health and cognition	respiratory	30	0	1	0	0	0	NA
UKBB	AMR	anxiety and nervousness	mental health and cognition	digestive	30	0	10	0	0	0	NA
UKBB	AMR	anxiety and nervousness	mental health and cognition	genitourinary	30	0	2	0	0	0	NA
UKBB	AMR	anxiety and nervousness	mental health and cognition	musculoskeletal	30	0	3	0	0	0	NA
UKBB	AMR	anxiety and nervousness	mental health and cognition	symptoms	30	0	1	0	0	0	NA
UKBB	AMR	depressive symptomatology	mental health and cognition	neoplasms	30	0	3	0	0	0	NA
UKBB	AMR	depressive symptomatology	mental health and cognition	endocrine/metabolic	30	0	3	0	0	0	NA
UKBB	AMR	depressive symptomatology	mental health and cognition	mental disorders	30	0	1	0	0	0	NA
UKBB	AMR	depressive symptomatology	mental health and cognition	circulatory system	30	0	6	0	0	0	NA
UKBB	AMR	depressive symptomatology	mental health and cognition	respiratory	30	0	1	0	0	0	NA
UKBB	AMR	depressive symptomatology	mental health and cognition	digestive	30	0	10	0	0	0	NA
UKBB	AMR	depressive symptomatology	mental health and cognition	genitourinary	30	0	2	0	0	0	NA
UKBB	AMR	depressive symptomatology	mental health and cognition	musculoskeletal	30	0	3	0	0	0	NA
UKBB	AMR	depressive symptomatology	mental health and cognition	symptoms	30	0	1	0	0	0	NA
UKBB	AMR	clinical anxiety and depression	mental health and cognition	neoplasms	30	0	3	0	0	0	NA
UKBB	AMR	clinical anxiety and depression	mental health and cognition	endocrine/metabolic	30	0	3	0	0	0	NA
UKBB	AMR	clinical anxiety and depression	mental health and cognition	mental disorders	30	0	1	0	0	0	NA
UKBB	AMR	clinical anxiety and depression	mental health and cognition	circulatory system	30	0	6	0	0	0	NA
UKBB	AMR	clinical anxiety and depression	mental health and cognition	respiratory	30	0	1	0	0	0	NA
UKBB	AMR	clinical anxiety and depression	mental health and cognition	digestive	30	0	10	0	0	0	NA
UKBB	AMR	clinical anxiety and depression	mental health and cognition	genitourinary	30	0	2	0	0	0	NA
UKBB	AMR	clinical anxiety and depression	mental health and cognition	musculoskeletal	30	0	3	0	0	0	NA
UKBB	AMR	clinical anxiety and depression	mental health and cognition	symptoms	30	0	1	0	0	0	NA
UKBB	AMR	urbanicity	socio-environmental context	neoplasms	30	0	3	0	0	0	NA
UKBB	AMR	urbanicity	socio-environmental context	endocrine/metabolic	30	0	3	0	0	0	NA
UKBB	AMR	urbanicity	socio-environmental context	mental disorders	30	0	1	0	0	0	NA
UKBB	AMR	urbanicity	socio-environmental context	circulatory system	30	0	6	0	0	0	NA
UKBB	AMR	urbanicity	socio-environmental context	respiratory	30	0	1	0	0	0	NA
UKBB	AMR	urbanicity	socio-environmental context	digestive	30	0	10	0	0	0	NA
UKBB	AMR	urbanicity	socio-environmental context	genitourinary	30	0	2	0	0	0	NA
UKBB	AMR	urbanicity	socio-environmental context	musculoskeletal	30	0	3	0	0	0	NA
UKBB	AMR	urbanicity	socio-environmental context	symptoms	30	0	1	0	0	0	NA
UKBB	AMR	occupation and workplace environment	socio-environmental context	neoplasms	30	0	3	0	0	0	NA
UKBB	AMR	occupation and workplace environment	socio-environmental context	endocrine/metabolic	30	0	3	0	0	0	NA
UKBB	AMR	occupation and workplace environment	socio-environmental context	mental disorders	30	0	1	0	0	0	NA
UKBB	AMR	occupation and workplace environment	socio-environmental context	circulatory system	30	0	6	0	0	0	NA
UKBB	AMR	occupation and workplace environment	socio-environmental context	respiratory	30	0	1	0	0	0	NA
UKBB	AMR	occupation and workplace environment	socio-environmental context	digestive	30	0	10	0	0	0	NA
UKBB	AMR	occupation and workplace environment	socio-environmental context	genitourinary	30	0	2	0	0	0	NA
UKBB	AMR	occupation and workplace environment	socio-environmental context	musculoskeletal	30	0	3	0	0	0	NA
UKBB	AMR	occupation and workplace environment	socio-environmental context	symptoms	30	0	1	0	0	0	NA
UKBB	AMR	smoking and associated risk behaviors	lifestyle and behavior	neoplasms	30	0	3	0	0	0	NA
UKBB	AMR	smoking and associated risk behaviors	lifestyle and behavior	endocrine/metabolic	30	0	3	0	0	0	NA
UKBB	AMR	smoking and associated risk behaviors	lifestyle and behavior	mental disorders	30	0	1	0	0	0	NA
UKBB	AMR	smoking and associated risk behaviors	lifestyle and behavior	circulatory system	30	0	6	0	0	0	NA
UKBB	AMR	smoking and associated risk behaviors	lifestyle and behavior	respiratory	30	0	1	0	0	0	NA
UKBB	AMR	smoking and associated risk behaviors	lifestyle and behavior	digestive	30	0	10	0	0	0	NA
UKBB	AMR	smoking and associated risk behaviors	lifestyle and behavior	genitourinary	30	0	2	0	0	0	NA
UKBB	AMR	smoking and associated risk behaviors	lifestyle and behavior	musculoskeletal	30	0	3	0	0	0	NA
UKBB	AMR	smoking and associated risk behaviors	lifestyle and behavior	symptoms	30	0	1	0	0	0	NA
UKBB	AMR	BMI and adiposity	physical measurements	musculoskeletal	30	2	3	2	0.2	0.173793	4.31774
UKBB	AMR	BMI and adiposity	physical measurements	mental disorders	30	2	1	0	0.0666667	0.0622222	-0.267261
UKBB	AMR	BMI and adiposity	physical measurements	respiratory	30	2	1	0	0.0666667	0.0622222	-0.267261
UKBB	AMR	BMI and adiposity	physical measurements	symptoms	30	2	1	0	0.0666667	0.0622222	-0.267261
UKBB	AMR	BMI and adiposity	physical measurements	genitourinary	30	2	2	0	0.133333	0.120153	-0.384655
UKBB	AMR	BMI and adiposity	physical measurements	neoplasms	30	2	3	0	0.2	0.173793	-0.479749
UKBB	AMR	BMI and adiposity	physical measurements	endocrine/metabolic	30	2	3	0	0.2	0.173793	-0.479749
UKBB	AMR	BMI and adiposity	physical measurements	circulatory system	30	2	6	0	0.4	0.308966	-0.719623
UKBB	AMR	BMI and adiposity	physical measurements	digestive	30	2	10	0	0.666667	0.429119	-1.0177
UKBB	AMR	trauma	mental health and cognition	neoplasms	30	0	3	0	0	0	NA
UKBB	AMR	trauma	mental health and cognition	endocrine/metabolic	30	0	3	0	0	0	NA
UKBB	AMR	trauma	mental health and cognition	mental disorders	30	0	1	0	0	0	NA
UKBB	AMR	trauma	mental health and cognition	circulatory system	30	0	6	0	0	0	NA
UKBB	AMR	trauma	mental health and cognition	respiratory	30	0	1	0	0	0	NA
UKBB	AMR	trauma	mental health and cognition	digestive	30	0	10	0	0	0	NA
UKBB	AMR	trauma	mental health and cognition	genitourinary	30	0	2	0	0	0	NA
UKBB	AMR	trauma	mental health and cognition	musculoskeletal	30	0	3	0	0	0	NA
UKBB	AMR	trauma	mental health and cognition	symptoms	30	0	1	0	0	0	NA
UKBB	AMR	educational attainment	socio-environmental context	neoplasms	30	0	3	0	0	0	NA
UKBB	AMR	educational attainment	socio-environmental context	endocrine/metabolic	30	0	3	0	0	0	NA
UKBB	AMR	educational attainment	socio-environmental context	mental disorders	30	0	1	0	0	0	NA
UKBB	AMR	educational attainment	socio-environmental context	circulatory system	30	0	6	0	0	0	NA
UKBB	AMR	educational attainment	socio-environmental context	respiratory	30	0	1	0	0	0	NA
UKBB	AMR	educational attainment	socio-environmental context	digestive	30	0	10	0	0	0	NA
UKBB	AMR	educational attainment	socio-environmental context	genitourinary	30	0	2	0	0	0	NA
UKBB	AMR	educational attainment	socio-environmental context	musculoskeletal	30	0	3	0	0	0	NA
UKBB	AMR	educational attainment	socio-environmental context	symptoms	30	0	1	0	0	0	NA
UKBB	AMR	respiratory disease	clinical disease and health history	respiratory	30	1	1	1	0.0333333	0.0322222	5.38516
UKBB	AMR	respiratory disease	clinical disease and health history	mental disorders	30	1	1	0	0.0333333	0.0322222	-0.185695
UKBB	AMR	respiratory disease	clinical disease and health history	symptoms	30	1	1	0	0.0333333	0.0322222	-0.185695
UKBB	AMR	respiratory disease	clinical disease and health history	genitourinary	30	1	2	0	0.0666667	0.0622222	-0.267261
UKBB	AMR	respiratory disease	clinical disease and health history	neoplasms	30	1	3	0	0.1	0.09	-0.333333
UKBB	AMR	respiratory disease	clinical disease and health history	endocrine/metabolic	30	1	3	0	0.1	0.09	-0.333333
UKBB	AMR	respiratory disease	clinical disease and health history	musculoskeletal	30	1	3	0	0.1	0.09	-0.333333
UKBB	AMR	respiratory disease	clinical disease and health history	circulatory system	30	1	6	0	0.2	0.16	-0.5
UKBB	AMR	respiratory disease	clinical disease and health history	digestive	30	1	10	0	0.333333	0.222222	-0.707107
UKBB	AMR	hypertension	clinical disease and health history	circulatory system	30	2	6	2	0.4	0.308966	2.87849
UKBB	AMR	hypertension	clinical disease and health history	mental disorders	30	2	1	0	0.0666667	0.0622222	-0.267261
UKBB	AMR	hypertension	clinical disease and health history	respiratory	30	2	1	0	0.0666667	0.0622222	-0.267261
UKBB	AMR	hypertension	clinical disease and health history	symptoms	30	2	1	0	0.0666667	0.0622222	-0.267261
UKBB	AMR	hypertension	clinical disease and health history	genitourinary	30	2	2	0	0.133333	0.120153	-0.384655
UKBB	AMR	hypertension	clinical disease and health history	neoplasms	30	2	3	0	0.2	0.173793	-0.479749
UKBB	AMR	hypertension	clinical disease and health history	endocrine/metabolic	30	2	3	0	0.2	0.173793	-0.479749
UKBB	AMR	hypertension	clinical disease and health history	musculoskeletal	30	2	3	0	0.2	0.173793	-0.479749
UKBB	AMR	hypertension	clinical disease and health history	digestive	30	2	10	0	0.666667	0.429119	-1.0177
UKBB	AMR	use of dietory supplement	clinical disease and health history	neoplasms	30	0	3	0	0	0	NA
UKBB	AMR	use of dietory supplement	clinical disease and health history	endocrine/metabolic	30	0	3	0	0	0	NA
UKBB	AMR	use of dietory supplement	clinical disease and health history	mental disorders	30	0	1	0	0	0	NA
UKBB	AMR	use of dietory supplement	clinical disease and health history	circulatory system	30	0	6	0	0	0	NA
UKBB	AMR	use of dietory supplement	clinical disease and health history	respiratory	30	0	1	0	0	0	NA
UKBB	AMR	use of dietory supplement	clinical disease and health history	digestive	30	0	10	0	0	0	NA
UKBB	AMR	use of dietory supplement	clinical disease and health history	genitourinary	30	0	2	0	0	0	NA
UKBB	AMR	use of dietory supplement	clinical disease and health history	musculoskeletal	30	0	3	0	0	0	NA
UKBB	AMR	use of dietory supplement	clinical disease and health history	symptoms	30	0	1	0	0	0	NA
UKBB	AMR	joint pain	clinical disease and health history	neoplasms	30	0	3	0	0	0	NA
UKBB	AMR	joint pain	clinical disease and health history	endocrine/metabolic	30	0	3	0	0	0	NA
UKBB	AMR	joint pain	clinical disease and health history	mental disorders	30	0	1	0	0	0	NA
UKBB	AMR	joint pain	clinical disease and health history	circulatory system	30	0	6	0	0	0	NA
UKBB	AMR	joint pain	clinical disease and health history	respiratory	30	0	1	0	0	0	NA
UKBB	AMR	joint pain	clinical disease and health history	digestive	30	0	10	0	0	0	NA
UKBB	AMR	joint pain	clinical disease and health history	genitourinary	30	0	2	0	0	0	NA
UKBB	AMR	joint pain	clinical disease and health history	musculoskeletal	30	0	3	0	0	0	NA
UKBB	AMR	joint pain	clinical disease and health history	symptoms	30	0	1	0	0	0	NA
UKBB	AMR	social and economic stability	socio-environmental context	neoplasms	30	0	3	0	0	0	NA
UKBB	AMR	social and economic stability	socio-environmental context	endocrine/metabolic	30	0	3	0	0	0	NA
UKBB	AMR	social and economic stability	socio-environmental context	mental disorders	30	0	1	0	0	0	NA
UKBB	AMR	social and economic stability	socio-environmental context	circulatory system	30	0	6	0	0	0	NA
UKBB	AMR	social and economic stability	socio-environmental context	respiratory	30	0	1	0	0	0	NA
UKBB	AMR	social and economic stability	socio-environmental context	digestive	30	0	10	0	0	0	NA
UKBB	AMR	social and economic stability	socio-environmental context	genitourinary	30	0	2	0	0	0	NA
UKBB	AMR	social and economic stability	socio-environmental context	musculoskeletal	30	0	3	0	0	0	NA
UKBB	AMR	social and economic stability	socio-environmental context	symptoms	30	0	1	0	0	0	NA
UKBB	AMR	CAD	clinical disease and health history	neoplasms	30	0	3	0	0	0	NA
UKBB	AMR	CAD	clinical disease and health history	endocrine/metabolic	30	0	3	0	0	0	NA
UKBB	AMR	CAD	clinical disease and health history	mental disorders	30	0	1	0	0	0	NA
UKBB	AMR	CAD	clinical disease and health history	circulatory system	30	0	6	0	0	0	NA
UKBB	AMR	CAD	clinical disease and health history	respiratory	30	0	1	0	0	0	NA
UKBB	AMR	CAD	clinical disease and health history	digestive	30	0	10	0	0	0	NA
UKBB	AMR	CAD	clinical disease and health history	genitourinary	30	0	2	0	0	0	NA
UKBB	AMR	CAD	clinical disease and health history	musculoskeletal	30	0	3	0	0	0	NA
UKBB	AMR	CAD	clinical disease and health history	symptoms	30	0	1	0	0	0	NA
UKBB	AMR	office and retain occupation	socio-environmental context	neoplasms	30	0	3	0	0	0	NA
UKBB	AMR	office and retain occupation	socio-environmental context	endocrine/metabolic	30	0	3	0	0	0	NA
UKBB	AMR	office and retain occupation	socio-environmental context	mental disorders	30	0	1	0	0	0	NA
UKBB	AMR	office and retain occupation	socio-environmental context	circulatory system	30	0	6	0	0	0	NA
UKBB	AMR	office and retain occupation	socio-environmental context	respiratory	30	0	1	0	0	0	NA
UKBB	AMR	office and retain occupation	socio-environmental context	digestive	30	0	10	0	0	0	NA
UKBB	AMR	office and retain occupation	socio-environmental context	genitourinary	30	0	2	0	0	0	NA
UKBB	AMR	office and retain occupation	socio-environmental context	musculoskeletal	30	0	3	0	0	0	NA
UKBB	AMR	office and retain occupation	socio-environmental context	symptoms	30	0	1	0	0	0	NA
UKBB	AMR	chrnoic pain	clinical disease and health history	neoplasms	30	0	3	0	0	0	NA
UKBB	AMR	chrnoic pain	clinical disease and health history	endocrine/metabolic	30	0	3	0	0	0	NA
UKBB	AMR	chrnoic pain	clinical disease and health history	mental disorders	30	0	1	0	0	0	NA
UKBB	AMR	chrnoic pain	clinical disease and health history	circulatory system	30	0	6	0	0	0	NA
UKBB	AMR	chrnoic pain	clinical disease and health history	respiratory	30	0	1	0	0	0	NA
UKBB	AMR	chrnoic pain	clinical disease and health history	digestive	30	0	10	0	0	0	NA
UKBB	AMR	chrnoic pain	clinical disease and health history	genitourinary	30	0	2	0	0	0	NA
UKBB	AMR	chrnoic pain	clinical disease and health history	musculoskeletal	30	0	3	0	0	0	NA
UKBB	AMR	chrnoic pain	clinical disease and health history	symptoms	30	0	1	0	0	0	NA
UKBB	AMR	bone density	physical measurements	neoplasms	30	0	3	0	0	0	NA
UKBB	AMR	bone density	physical measurements	endocrine/metabolic	30	0	3	0	0	0	NA
UKBB	AMR	bone density	physical measurements	mental disorders	30	0	1	0	0	0	NA
UKBB	AMR	bone density	physical measurements	circulatory system	30	0	6	0	0	0	NA
UKBB	AMR	bone density	physical measurements	respiratory	30	0	1	0	0	0	NA
UKBB	AMR	bone density	physical measurements	digestive	30	0	10	0	0	0	NA
UKBB	AMR	bone density	physical measurements	genitourinary	30	0	2	0	0	0	NA
UKBB	AMR	bone density	physical measurements	musculoskeletal	30	0	3	0	0	0	NA
UKBB	AMR	bone density	physical measurements	symptoms	30	0	1	0	0	0	NA
UKBB	AMR	serve, life-threatening illness	clinical disease and health history	neoplasms	30	0	3	0	0	0	NA
UKBB	AMR	serve, life-threatening illness	clinical disease and health history	endocrine/metabolic	30	0	3	0	0	0	NA
UKBB	AMR	serve, life-threatening illness	clinical disease and health history	mental disorders	30	0	1	0	0	0	NA
UKBB	AMR	serve, life-threatening illness	clinical disease and health history	circulatory system	30	0	6	0	0	0	NA
UKBB	AMR	serve, life-threatening illness	clinical disease and health history	respiratory	30	0	1	0	0	0	NA
UKBB	AMR	serve, life-threatening illness	clinical disease and health history	digestive	30	0	10	0	0	0	NA
UKBB	AMR	serve, life-threatening illness	clinical disease and health history	genitourinary	30	0	2	0	0	0	NA
UKBB	AMR	serve, life-threatening illness	clinical disease and health history	musculoskeletal	30	0	3	0	0	0	NA
UKBB	AMR	serve, life-threatening illness	clinical disease and health history	symptoms	30	0	1	0	0	0	NA
UKBB	AMR	body size	physical measurements	neoplasms	30	0	3	0	0	0	NA
UKBB	AMR	body size	physical measurements	endocrine/metabolic	30	0	3	0	0	0	NA
UKBB	AMR	body size	physical measurements	mental disorders	30	0	1	0	0	0	NA
UKBB	AMR	body size	physical measurements	circulatory system	30	0	6	0	0	0	NA
UKBB	AMR	body size	physical measurements	respiratory	30	0	1	0	0	0	NA
UKBB	AMR	body size	physical measurements	digestive	30	0	10	0	0	0	NA
UKBB	AMR	body size	physical measurements	genitourinary	30	0	2	0	0	0	NA
UKBB	AMR	body size	physical measurements	musculoskeletal	30	0	3	0	0	0	NA
UKBB	AMR	body size	physical measurements	symptoms	30	0	1	0	0	0	NA
UKBB	AMR	alcohol use and misue	lifestyle and behavior	neoplasms	30	0	3	0	0	0	NA
UKBB	AMR	alcohol use and misue	lifestyle and behavior	endocrine/metabolic	30	0	3	0	0	0	NA
UKBB	AMR	alcohol use and misue	lifestyle and behavior	mental disorders	30	0	1	0	0	0	NA
UKBB	AMR	alcohol use and misue	lifestyle and behavior	circulatory system	30	0	6	0	0	0	NA
UKBB	AMR	alcohol use and misue	lifestyle and behavior	respiratory	30	0	1	0	0	0	NA
UKBB	AMR	alcohol use and misue	lifestyle and behavior	digestive	30	0	10	0	0	0	NA
UKBB	AMR	alcohol use and misue	lifestyle and behavior	genitourinary	30	0	2	0	0	0	NA
UKBB	AMR	alcohol use and misue	lifestyle and behavior	musculoskeletal	30	0	3	0	0	0	NA
UKBB	AMR	alcohol use and misue	lifestyle and behavior	symptoms	30	0	1	0	0	0	NA
UKBB	AMR	physical activity	lifestyle and behavior	neoplasms	30	0	3	0	0	0	NA
UKBB	AMR	physical activity	lifestyle and behavior	endocrine/metabolic	30	0	3	0	0	0	NA
UKBB	AMR	physical activity	lifestyle and behavior	mental disorders	30	0	1	0	0	0	NA
UKBB	AMR	physical activity	lifestyle and behavior	circulatory system	30	0	6	0	0	0	NA
UKBB	AMR	physical activity	lifestyle and behavior	respiratory	30	0	1	0	0	0	NA
UKBB	AMR	physical activity	lifestyle and behavior	digestive	30	0	10	0	0	0	NA
UKBB	AMR	physical activity	lifestyle and behavior	genitourinary	30	0	2	0	0	0	NA
UKBB	AMR	physical activity	lifestyle and behavior	musculoskeletal	30	0	3	0	0	0	NA
UKBB	AMR	physical activity	lifestyle and behavior	symptoms	30	0	1	0	0	0	NA
UKBB	AMR	eye autorefraction and astigmatism	physical measurements	neoplasms	30	0	3	0	0	0	NA
UKBB	AMR	eye autorefraction and astigmatism	physical measurements	endocrine/metabolic	30	0	3	0	0	0	NA
UKBB	AMR	eye autorefraction and astigmatism	physical measurements	mental disorders	30	0	1	0	0	0	NA
UKBB	AMR	eye autorefraction and astigmatism	physical measurements	circulatory system	30	0	6	0	0	0	NA
UKBB	AMR	eye autorefraction and astigmatism	physical measurements	respiratory	30	0	1	0	0	0	NA
UKBB	AMR	eye autorefraction and astigmatism	physical measurements	digestive	30	0	10	0	0	0	NA
UKBB	AMR	eye autorefraction and astigmatism	physical measurements	genitourinary	30	0	2	0	0	0	NA
UKBB	AMR	eye autorefraction and astigmatism	physical measurements	musculoskeletal	30	0	3	0	0	0	NA
UKBB	AMR	eye autorefraction and astigmatism	physical measurements	symptoms	30	0	1	0	0	0	NA
UKBB	AMR	eye conditions	clinical disease and health history	neoplasms	30	0	3	0	0	0	NA
UKBB	AMR	eye conditions	clinical disease and health history	endocrine/metabolic	30	0	3	0	0	0	NA
UKBB	AMR	eye conditions	clinical disease and health history	mental disorders	30	0	1	0	0	0	NA
UKBB	AMR	eye conditions	clinical disease and health history	circulatory system	30	0	6	0	0	0	NA
UKBB	AMR	eye conditions	clinical disease and health history	respiratory	30	0	1	0	0	0	NA
UKBB	AMR	eye conditions	clinical disease and health history	digestive	30	0	10	0	0	0	NA
UKBB	AMR	eye conditions	clinical disease and health history	genitourinary	30	0	2	0	0	0	NA
UKBB	AMR	eye conditions	clinical disease and health history	musculoskeletal	30	0	3	0	0	0	NA
UKBB	AMR	eye conditions	clinical disease and health history	symptoms	30	0	1	0	0	0	NA
UKBB	AMR	intracular pressure	physical measurements	neoplasms	30	0	3	0	0	0	NA
UKBB	AMR	intracular pressure	physical measurements	endocrine/metabolic	30	0	3	0	0	0	NA
UKBB	AMR	intracular pressure	physical measurements	mental disorders	30	0	1	0	0	0	NA
UKBB	AMR	intracular pressure	physical measurements	circulatory system	30	0	6	0	0	0	NA
UKBB	AMR	intracular pressure	physical measurements	respiratory	30	0	1	0	0	0	NA
UKBB	AMR	intracular pressure	physical measurements	digestive	30	0	10	0	0	0	NA
UKBB	AMR	intracular pressure	physical measurements	genitourinary	30	0	2	0	0	0	NA
UKBB	AMR	intracular pressure	physical measurements	musculoskeletal	30	0	3	0	0	0	NA
UKBB	AMR	intracular pressure	physical measurements	symptoms	30	0	1	0	0	0	NA
UKBB	AMR	age-related eyesight deterioration	physical measurements	neoplasms	30	0	3	0	0	0	NA
UKBB	AMR	age-related eyesight deterioration	physical measurements	endocrine/metabolic	30	0	3	0	0	0	NA
UKBB	AMR	age-related eyesight deterioration	physical measurements	mental disorders	30	0	1	0	0	0	NA
UKBB	AMR	age-related eyesight deterioration	physical measurements	circulatory system	30	0	6	0	0	0	NA
UKBB	AMR	age-related eyesight deterioration	physical measurements	respiratory	30	0	1	0	0	0	NA
UKBB	AMR	age-related eyesight deterioration	physical measurements	digestive	30	0	10	0	0	0	NA
UKBB	AMR	age-related eyesight deterioration	physical measurements	genitourinary	30	0	2	0	0	0	NA
UKBB	AMR	age-related eyesight deterioration	physical measurements	musculoskeletal	30	0	3	0	0	0	NA
UKBB	AMR	age-related eyesight deterioration	physical measurements	symptoms	30	0	1	0	0	0	NA
UKBB	AMR	diabetes	clinical disease and health history	neoplasms	30	0	3	0	0	0	NA
UKBB	AMR	diabetes	clinical disease and health history	endocrine/metabolic	30	0	3	0	0	0	NA
UKBB	AMR	diabetes	clinical disease and health history	mental disorders	30	0	1	0	0	0	NA
UKBB	AMR	diabetes	clinical disease and health history	circulatory system	30	0	6	0	0	0	NA
UKBB	AMR	diabetes	clinical disease and health history	respiratory	30	0	1	0	0	0	NA
UKBB	AMR	diabetes	clinical disease and health history	digestive	30	0	10	0	0	0	NA
UKBB	AMR	diabetes	clinical disease and health history	genitourinary	30	0	2	0	0	0	NA
UKBB	AMR	diabetes	clinical disease and health history	musculoskeletal	30	0	3	0	0	0	NA
UKBB	AMR	diabetes	clinical disease and health history	symptoms	30	0	1	0	0	0	NA
UKBB	AMR	confortable retirement	socio-environmental context	neoplasms	30	0	3	0	0	0	NA
UKBB	AMR	confortable retirement	socio-environmental context	endocrine/metabolic	30	0	3	0	0	0	NA
UKBB	AMR	confortable retirement	socio-environmental context	mental disorders	30	0	1	0	0	0	NA
UKBB	AMR	confortable retirement	socio-environmental context	circulatory system	30	0	6	0	0	0	NA
UKBB	AMR	confortable retirement	socio-environmental context	respiratory	30	0	1	0	0	0	NA
UKBB	AMR	confortable retirement	socio-environmental context	digestive	30	0	10	0	0	0	NA
UKBB	AMR	confortable retirement	socio-environmental context	genitourinary	30	0	2	0	0	0	NA
UKBB	AMR	confortable retirement	socio-environmental context	musculoskeletal	30	0	3	0	0	0	NA
UKBB	AMR	confortable retirement	socio-environmental context	symptoms	30	0	1	0	0	0	NA
UKBB	AMR	inflammatory markers and poor diet	lifestyle and behavior	neoplasms	30	0	3	0	0	0	NA
UKBB	AMR	inflammatory markers and poor diet	lifestyle and behavior	endocrine/metabolic	30	0	3	0	0	0	NA
UKBB	AMR	inflammatory markers and poor diet	lifestyle and behavior	mental disorders	30	0	1	0	0	0	NA
UKBB	AMR	inflammatory markers and poor diet	lifestyle and behavior	circulatory system	30	0	6	0	0	0	NA
UKBB	AMR	inflammatory markers and poor diet	lifestyle and behavior	respiratory	30	0	1	0	0	0	NA
UKBB	AMR	inflammatory markers and poor diet	lifestyle and behavior	digestive	30	0	10	0	0	0	NA
UKBB	AMR	inflammatory markers and poor diet	lifestyle and behavior	genitourinary	30	0	2	0	0	0	NA
UKBB	AMR	inflammatory markers and poor diet	lifestyle and behavior	musculoskeletal	30	0	3	0	0	0	NA
UKBB	AMR	inflammatory markers and poor diet	lifestyle and behavior	symptoms	30	0	1	0	0	0	NA
UKBB	AMR	gastrointestinal issues	clinical disease and health history	neoplasms	30	0	3	0	0	0	NA
UKBB	AMR	gastrointestinal issues	clinical disease and health history	endocrine/metabolic	30	0	3	0	0	0	NA
UKBB	AMR	gastrointestinal issues	clinical disease and health history	mental disorders	30	0	1	0	0	0	NA
UKBB	AMR	gastrointestinal issues	clinical disease and health history	circulatory system	30	0	6	0	0	0	NA
UKBB	AMR	gastrointestinal issues	clinical disease and health history	respiratory	30	0	1	0	0	0	NA
UKBB	AMR	gastrointestinal issues	clinical disease and health history	digestive	30	0	10	0	0	0	NA
UKBB	AMR	gastrointestinal issues	clinical disease and health history	genitourinary	30	0	2	0	0	0	NA
UKBB	AMR	gastrointestinal issues	clinical disease and health history	musculoskeletal	30	0	3	0	0	0	NA
UKBB	AMR	gastrointestinal issues	clinical disease and health history	symptoms	30	0	1	0	0	0	NA
UKBB	AMR	hearing	physical measurements	neoplasms	30	0	3	0	0	0	NA
UKBB	AMR	hearing	physical measurements	endocrine/metabolic	30	0	3	0	0	0	NA
UKBB	AMR	hearing	physical measurements	mental disorders	30	0	1	0	0	0	NA
UKBB	AMR	hearing	physical measurements	circulatory system	30	0	6	0	0	0	NA
UKBB	AMR	hearing	physical measurements	respiratory	30	0	1	0	0	0	NA
UKBB	AMR	hearing	physical measurements	digestive	30	0	10	0	0	0	NA
UKBB	AMR	hearing	physical measurements	genitourinary	30	0	2	0	0	0	NA
UKBB	AMR	hearing	physical measurements	musculoskeletal	30	0	3	0	0	0	NA
UKBB	AMR	hearing	physical measurements	symptoms	30	0	1	0	0	0	NA
UKBB	AMR	living near London	socio-environmental context	neoplasms	30	0	3	0	0	0	NA
UKBB	AMR	living near London	socio-environmental context	endocrine/metabolic	30	0	3	0	0	0	NA
UKBB	AMR	living near London	socio-environmental context	mental disorders	30	0	1	0	0	0	NA
UKBB	AMR	living near London	socio-environmental context	circulatory system	30	0	6	0	0	0	NA
UKBB	AMR	living near London	socio-environmental context	respiratory	30	0	1	0	0	0	NA
UKBB	AMR	living near London	socio-environmental context	digestive	30	0	10	0	0	0	NA
UKBB	AMR	living near London	socio-environmental context	genitourinary	30	0	2	0	0	0	NA
UKBB	AMR	living near London	socio-environmental context	musculoskeletal	30	0	3	0	0	0	NA
UKBB	AMR	living near London	socio-environmental context	symptoms	30	0	1	0	0	0	NA
UKBB	AMR	cognition and processing speed	mental health and cognition	neoplasms	30	0	3	0	0	0	NA
UKBB	AMR	cognition and processing speed	mental health and cognition	endocrine/metabolic	30	0	3	0	0	0	NA
UKBB	AMR	cognition and processing speed	mental health and cognition	mental disorders	30	0	1	0	0	0	NA
UKBB	AMR	cognition and processing speed	mental health and cognition	circulatory system	30	0	6	0	0	0	NA
UKBB	AMR	cognition and processing speed	mental health and cognition	respiratory	30	0	1	0	0	0	NA
UKBB	AMR	cognition and processing speed	mental health and cognition	digestive	30	0	10	0	0	0	NA
UKBB	AMR	cognition and processing speed	mental health and cognition	genitourinary	30	0	2	0	0	0	NA
UKBB	AMR	cognition and processing speed	mental health and cognition	musculoskeletal	30	0	3	0	0	0	NA
UKBB	AMR	cognition and processing speed	mental health and cognition	symptoms	30	0	1	0	0	0	NA
UKBB	AMR	neutrophil and lymphocytes in blood	biomarkers	neoplasms	30	0	3	0	0	0	NA
UKBB	AMR	neutrophil and lymphocytes in blood	biomarkers	endocrine/metabolic	30	0	3	0	0	0	NA
UKBB	AMR	neutrophil and lymphocytes in blood	biomarkers	mental disorders	30	0	1	0	0	0	NA
UKBB	AMR	neutrophil and lymphocytes in blood	biomarkers	circulatory system	30	0	6	0	0	0	NA
UKBB	AMR	neutrophil and lymphocytes in blood	biomarkers	respiratory	30	0	1	0	0	0	NA
UKBB	AMR	neutrophil and lymphocytes in blood	biomarkers	digestive	30	0	10	0	0	0	NA
UKBB	AMR	neutrophil and lymphocytes in blood	biomarkers	genitourinary	30	0	2	0	0	0	NA
UKBB	AMR	neutrophil and lymphocytes in blood	biomarkers	musculoskeletal	30	0	3	0	0	0	NA
UKBB	AMR	neutrophil and lymphocytes in blood	biomarkers	symptoms	30	0	1	0	0	0	NA
UKBB	AMR	handedness	lifestyle and behavior	neoplasms	30	0	3	0	0	0	NA
UKBB	AMR	handedness	lifestyle and behavior	endocrine/metabolic	30	0	3	0	0	0	NA
UKBB	AMR	handedness	lifestyle and behavior	mental disorders	30	0	1	0	0	0	NA
UKBB	AMR	handedness	lifestyle and behavior	circulatory system	30	0	6	0	0	0	NA
UKBB	AMR	handedness	lifestyle and behavior	respiratory	30	0	1	0	0	0	NA
UKBB	AMR	handedness	lifestyle and behavior	digestive	30	0	10	0	0	0	NA
UKBB	AMR	handedness	lifestyle and behavior	genitourinary	30	0	2	0	0	0	NA
UKBB	AMR	handedness	lifestyle and behavior	musculoskeletal	30	0	3	0	0	0	NA
UKBB	AMR	handedness	lifestyle and behavior	symptoms	30	0	1	0	0	0	NA
UKBB	CSA	anxiety and nervousness	mental health and cognition	infectious diseases	338	0	8	0	0	0	NA
UKBB	CSA	anxiety and nervousness	mental health and cognition	neoplasms	338	0	18	0	0	0	NA
UKBB	CSA	anxiety and nervousness	mental health and cognition	endocrine/metabolic	338	0	16	0	0	0	NA
UKBB	CSA	anxiety and nervousness	mental health and cognition	hematopoietic	338	0	6	0	0	0	NA
UKBB	CSA	anxiety and nervousness	mental health and cognition	mental disorders	338	0	11	0	0	0	NA
UKBB	CSA	anxiety and nervousness	mental health and cognition	neurological	338	0	9	0	0	0	NA
UKBB	CSA	anxiety and nervousness	mental health and cognition	sense organs	338	0	16	0	0	0	NA
UKBB	CSA	anxiety and nervousness	mental health and cognition	circulatory system	338	0	40	0	0	0	NA
UKBB	CSA	anxiety and nervousness	mental health and cognition	respiratory	338	0	25	0	0	0	NA
UKBB	CSA	anxiety and nervousness	mental health and cognition	digestive	338	0	55	0	0	0	NA
UKBB	CSA	anxiety and nervousness	mental health and cognition	genitourinary	338	0	45	0	0	0	NA
UKBB	CSA	anxiety and nervousness	mental health and cognition	pregnancy complications	338	0	12	0	0	0	NA
UKBB	CSA	anxiety and nervousness	mental health and cognition	dermatologic	338	0	13	0	0	0	NA
UKBB	CSA	anxiety and nervousness	mental health and cognition	musculoskeletal	338	0	30	0	0	0	NA
UKBB	CSA	anxiety and nervousness	mental health and cognition	congenital anomalies	338	0	2	0	0	0	NA
UKBB	CSA	anxiety and nervousness	mental health and cognition	symptoms	338	0	11	0	0	0	NA
UKBB	CSA	anxiety and nervousness	mental health and cognition	injuries & poisonings	338	0	21	0	0	0	NA
UKBB	CSA	depressive symptomatology	mental health and cognition	infectious diseases	338	0	8	0	0	0	NA
UKBB	CSA	depressive symptomatology	mental health and cognition	neoplasms	338	0	18	0	0	0	NA
UKBB	CSA	depressive symptomatology	mental health and cognition	endocrine/metabolic	338	0	16	0	0	0	NA
UKBB	CSA	depressive symptomatology	mental health and cognition	hematopoietic	338	0	6	0	0	0	NA
UKBB	CSA	depressive symptomatology	mental health and cognition	mental disorders	338	0	11	0	0	0	NA
UKBB	CSA	depressive symptomatology	mental health and cognition	neurological	338	0	9	0	0	0	NA
UKBB	CSA	depressive symptomatology	mental health and cognition	sense organs	338	0	16	0	0	0	NA
UKBB	CSA	depressive symptomatology	mental health and cognition	circulatory system	338	0	40	0	0	0	NA
UKBB	CSA	depressive symptomatology	mental health and cognition	respiratory	338	0	25	0	0	0	NA
UKBB	CSA	depressive symptomatology	mental health and cognition	digestive	338	0	55	0	0	0	NA
UKBB	CSA	depressive symptomatology	mental health and cognition	genitourinary	338	0	45	0	0	0	NA
UKBB	CSA	depressive symptomatology	mental health and cognition	pregnancy complications	338	0	12	0	0	0	NA
UKBB	CSA	depressive symptomatology	mental health and cognition	dermatologic	338	0	13	0	0	0	NA
UKBB	CSA	depressive symptomatology	mental health and cognition	musculoskeletal	338	0	30	0	0	0	NA
UKBB	CSA	depressive symptomatology	mental health and cognition	congenital anomalies	338	0	2	0	0	0	NA
UKBB	CSA	depressive symptomatology	mental health and cognition	symptoms	338	0	11	0	0	0	NA
UKBB	CSA	depressive symptomatology	mental health and cognition	injuries & poisonings	338	0	21	0	0	0	NA
UKBB	CSA	clinical anxiety and depression	mental health and cognition	infectious diseases	338	0	8	0	0	0	NA
UKBB	CSA	clinical anxiety and depression	mental health and cognition	neoplasms	338	0	18	0	0	0	NA
UKBB	CSA	clinical anxiety and depression	mental health and cognition	endocrine/metabolic	338	0	16	0	0	0	NA
UKBB	CSA	clinical anxiety and depression	mental health and cognition	hematopoietic	338	0	6	0	0	0	NA
UKBB	CSA	clinical anxiety and depression	mental health and cognition	mental disorders	338	0	11	0	0	0	NA
UKBB	CSA	clinical anxiety and depression	mental health and cognition	neurological	338	0	9	0	0	0	NA
UKBB	CSA	clinical anxiety and depression	mental health and cognition	sense organs	338	0	16	0	0	0	NA
UKBB	CSA	clinical anxiety and depression	mental health and cognition	circulatory system	338	0	40	0	0	0	NA
UKBB	CSA	clinical anxiety and depression	mental health and cognition	respiratory	338	0	25	0	0	0	NA
UKBB	CSA	clinical anxiety and depression	mental health and cognition	digestive	338	0	55	0	0	0	NA
UKBB	CSA	clinical anxiety and depression	mental health and cognition	genitourinary	338	0	45	0	0	0	NA
UKBB	CSA	clinical anxiety and depression	mental health and cognition	pregnancy complications	338	0	12	0	0	0	NA
UKBB	CSA	clinical anxiety and depression	mental health and cognition	dermatologic	338	0	13	0	0	0	NA
UKBB	CSA	clinical anxiety and depression	mental health and cognition	musculoskeletal	338	0	30	0	0	0	NA
UKBB	CSA	clinical anxiety and depression	mental health and cognition	congenital anomalies	338	0	2	0	0	0	NA
UKBB	CSA	clinical anxiety and depression	mental health and cognition	symptoms	338	0	11	0	0	0	NA
UKBB	CSA	clinical anxiety and depression	mental health and cognition	injuries & poisonings	338	0	21	0	0	0	NA
UKBB	CSA	urbanicity	socio-environmental context	infectious diseases	338	0	8	0	0	0	NA
UKBB	CSA	urbanicity	socio-environmental context	neoplasms	338	0	18	0	0	0	NA
UKBB	CSA	urbanicity	socio-environmental context	endocrine/metabolic	338	0	16	0	0	0	NA
UKBB	CSA	urbanicity	socio-environmental context	hematopoietic	338	0	6	0	0	0	NA
UKBB	CSA	urbanicity	socio-environmental context	mental disorders	338	0	11	0	0	0	NA
UKBB	CSA	urbanicity	socio-environmental context	neurological	338	0	9	0	0	0	NA
UKBB	CSA	urbanicity	socio-environmental context	sense organs	338	0	16	0	0	0	NA
UKBB	CSA	urbanicity	socio-environmental context	circulatory system	338	0	40	0	0	0	NA
UKBB	CSA	urbanicity	socio-environmental context	respiratory	338	0	25	0	0	0	NA
UKBB	CSA	urbanicity	socio-environmental context	digestive	338	0	55	0	0	0	NA
UKBB	CSA	urbanicity	socio-environmental context	genitourinary	338	0	45	0	0	0	NA
UKBB	CSA	urbanicity	socio-environmental context	pregnancy complications	338	0	12	0	0	0	NA
UKBB	CSA	urbanicity	socio-environmental context	dermatologic	338	0	13	0	0	0	NA
UKBB	CSA	urbanicity	socio-environmental context	musculoskeletal	338	0	30	0	0	0	NA
UKBB	CSA	urbanicity	socio-environmental context	congenital anomalies	338	0	2	0	0	0	NA
UKBB	CSA	urbanicity	socio-environmental context	symptoms	338	0	11	0	0	0	NA
UKBB	CSA	urbanicity	socio-environmental context	injuries & poisonings	338	0	21	0	0	0	NA
UKBB	CSA	occupation and workplace environment	socio-environmental context	infectious diseases	338	0	8	0	0	0	NA
UKBB	CSA	occupation and workplace environment	socio-environmental context	neoplasms	338	0	18	0	0	0	NA
UKBB	CSA	occupation and workplace environment	socio-environmental context	endocrine/metabolic	338	0	16	0	0	0	NA
UKBB	CSA	occupation and workplace environment	socio-environmental context	hematopoietic	338	0	6	0	0	0	NA
UKBB	CSA	occupation and workplace environment	socio-environmental context	mental disorders	338	0	11	0	0	0	NA
UKBB	CSA	occupation and workplace environment	socio-environmental context	neurological	338	0	9	0	0	0	NA
UKBB	CSA	occupation and workplace environment	socio-environmental context	sense organs	338	0	16	0	0	0	NA
UKBB	CSA	occupation and workplace environment	socio-environmental context	circulatory system	338	0	40	0	0	0	NA
UKBB	CSA	occupation and workplace environment	socio-environmental context	respiratory	338	0	25	0	0	0	NA
UKBB	CSA	occupation and workplace environment	socio-environmental context	digestive	338	0	55	0	0	0	NA
UKBB	CSA	occupation and workplace environment	socio-environmental context	genitourinary	338	0	45	0	0	0	NA
UKBB	CSA	occupation and workplace environment	socio-environmental context	pregnancy complications	338	0	12	0	0	0	NA
UKBB	CSA	occupation and workplace environment	socio-environmental context	dermatologic	338	0	13	0	0	0	NA
UKBB	CSA	occupation and workplace environment	socio-environmental context	musculoskeletal	338	0	30	0	0	0	NA
UKBB	CSA	occupation and workplace environment	socio-environmental context	congenital anomalies	338	0	2	0	0	0	NA
UKBB	CSA	occupation and workplace environment	socio-environmental context	symptoms	338	0	11	0	0	0	NA
UKBB	CSA	occupation and workplace environment	socio-environmental context	injuries & poisonings	338	0	21	0	0	0	NA
UKBB	CSA	smoking and associated risk behaviors	lifestyle and behavior	infectious diseases	338	0	8	0	0	0	NA
UKBB	CSA	smoking and associated risk behaviors	lifestyle and behavior	neoplasms	338	0	18	0	0	0	NA
UKBB	CSA	smoking and associated risk behaviors	lifestyle and behavior	endocrine/metabolic	338	0	16	0	0	0	NA
UKBB	CSA	smoking and associated risk behaviors	lifestyle and behavior	hematopoietic	338	0	6	0	0	0	NA
UKBB	CSA	smoking and associated risk behaviors	lifestyle and behavior	mental disorders	338	0	11	0	0	0	NA
UKBB	CSA	smoking and associated risk behaviors	lifestyle and behavior	neurological	338	0	9	0	0	0	NA
UKBB	CSA	smoking and associated risk behaviors	lifestyle and behavior	sense organs	338	0	16	0	0	0	NA
UKBB	CSA	smoking and associated risk behaviors	lifestyle and behavior	circulatory system	338	0	40	0	0	0	NA
UKBB	CSA	smoking and associated risk behaviors	lifestyle and behavior	respiratory	338	0	25	0	0	0	NA
UKBB	CSA	smoking and associated risk behaviors	lifestyle and behavior	digestive	338	0	55	0	0	0	NA
UKBB	CSA	smoking and associated risk behaviors	lifestyle and behavior	genitourinary	338	0	45	0	0	0	NA
UKBB	CSA	smoking and associated risk behaviors	lifestyle and behavior	pregnancy complications	338	0	12	0	0	0	NA
UKBB	CSA	smoking and associated risk behaviors	lifestyle and behavior	dermatologic	338	0	13	0	0	0	NA
UKBB	CSA	smoking and associated risk behaviors	lifestyle and behavior	musculoskeletal	338	0	30	0	0	0	NA
UKBB	CSA	smoking and associated risk behaviors	lifestyle and behavior	congenital anomalies	338	0	2	0	0	0	NA
UKBB	CSA	smoking and associated risk behaviors	lifestyle and behavior	symptoms	338	0	11	0	0	0	NA
UKBB	CSA	smoking and associated risk behaviors	lifestyle and behavior	injuries & poisonings	338	0	21	0	0	0	NA
UKBB	CSA	BMI and adiposity	physical measurements	endocrine/metabolic	338	6	16	4	0.284024	0.266564	7.19734
UKBB	CSA	BMI and adiposity	physical measurements	respiratory	338	6	25	2	0.443787	0.404865	2.44576
UKBB	CSA	BMI and adiposity	physical measurements	congenital anomalies	338	6	2	0	0.035503	0.0347693	-0.1904
UKBB	CSA	BMI and adiposity	physical measurements	hematopoietic	338	6	6	0	0.106509	0.103066	-0.331763
UKBB	CSA	BMI and adiposity	physical measurements	infectious diseases	338	6	8	0	0.142012	0.136593	-0.384246
UKBB	CSA	BMI and adiposity	physical measurements	neurological	338	6	9	0	0.159763	0.153202	-0.408174
UKBB	CSA	BMI and adiposity	physical measurements	mental disorders	338	6	11	0	0.195266	0.186109	-0.452631
UKBB	CSA	BMI and adiposity	physical measurements	symptoms	338	6	11	0	0.195266	0.186109	-0.452631
UKBB	CSA	BMI and adiposity	physical measurements	pregnancy complications	338	6	12	0	0.213018	0.202407	-0.473482
UKBB	CSA	BMI and adiposity	physical measurements	dermatologic	338	6	13	0	0.230769	0.218601	-0.493573
UKBB	CSA	BMI and adiposity	physical measurements	sense organs	338	6	16	0	0.284024	0.266564	-0.550115
UKBB	CSA	BMI and adiposity	physical measurements	neoplasms	338	6	18	0	0.319527	0.298022	-0.585306
UKBB	CSA	BMI and adiposity	physical measurements	injuries & poisonings	338	6	21	0	0.372781	0.344433	-0.635187
UKBB	CSA	BMI and adiposity	physical measurements	musculoskeletal	338	6	30	0	0.532544	0.478077	-0.770206
UKBB	CSA	BMI and adiposity	physical measurements	circulatory system	338	6	40	0	0.710059	0.61674	-0.904156
UKBB	CSA	BMI and adiposity	physical measurements	genitourinary	338	6	45	0	0.798817	0.682191	-0.96715
UKBB	CSA	BMI and adiposity	physical measurements	digestive	338	6	55	0	0.976331	0.805332	-1.08795
UKBB	CSA	trauma	mental health and cognition	infectious diseases	338	0	8	0	0	0	NA
UKBB	CSA	trauma	mental health and cognition	neoplasms	338	0	18	0	0	0	NA
UKBB	CSA	trauma	mental health and cognition	endocrine/metabolic	338	0	16	0	0	0	NA
UKBB	CSA	trauma	mental health and cognition	hematopoietic	338	0	6	0	0	0	NA
UKBB	CSA	trauma	mental health and cognition	mental disorders	338	0	11	0	0	0	NA
UKBB	CSA	trauma	mental health and cognition	neurological	338	0	9	0	0	0	NA
UKBB	CSA	trauma	mental health and cognition	sense organs	338	0	16	0	0	0	NA
UKBB	CSA	trauma	mental health and cognition	circulatory system	338	0	40	0	0	0	NA
UKBB	CSA	trauma	mental health and cognition	respiratory	338	0	25	0	0	0	NA
UKBB	CSA	trauma	mental health and cognition	digestive	338	0	55	0	0	0	NA
UKBB	CSA	trauma	mental health and cognition	genitourinary	338	0	45	0	0	0	NA
UKBB	CSA	trauma	mental health and cognition	pregnancy complications	338	0	12	0	0	0	NA
UKBB	CSA	trauma	mental health and cognition	dermatologic	338	0	13	0	0	0	NA
UKBB	CSA	trauma	mental health and cognition	musculoskeletal	338	0	30	0	0	0	NA
UKBB	CSA	trauma	mental health and cognition	congenital anomalies	338	0	2	0	0	0	NA
UKBB	CSA	trauma	mental health and cognition	symptoms	338	0	11	0	0	0	NA
UKBB	CSA	trauma	mental health and cognition	injuries & poisonings	338	0	21	0	0	0	NA
UKBB	CSA	educational attainment	socio-environmental context	infectious diseases	338	0	8	0	0	0	NA
UKBB	CSA	educational attainment	socio-environmental context	neoplasms	338	0	18	0	0	0	NA
UKBB	CSA	educational attainment	socio-environmental context	endocrine/metabolic	338	0	16	0	0	0	NA
UKBB	CSA	educational attainment	socio-environmental context	hematopoietic	338	0	6	0	0	0	NA
UKBB	CSA	educational attainment	socio-environmental context	mental disorders	338	0	11	0	0	0	NA
UKBB	CSA	educational attainment	socio-environmental context	neurological	338	0	9	0	0	0	NA
UKBB	CSA	educational attainment	socio-environmental context	sense organs	338	0	16	0	0	0	NA
UKBB	CSA	educational attainment	socio-environmental context	circulatory system	338	0	40	0	0	0	NA
UKBB	CSA	educational attainment	socio-environmental context	respiratory	338	0	25	0	0	0	NA
UKBB	CSA	educational attainment	socio-environmental context	digestive	338	0	55	0	0	0	NA
UKBB	CSA	educational attainment	socio-environmental context	genitourinary	338	0	45	0	0	0	NA
UKBB	CSA	educational attainment	socio-environmental context	pregnancy complications	338	0	12	0	0	0	NA
UKBB	CSA	educational attainment	socio-environmental context	dermatologic	338	0	13	0	0	0	NA
UKBB	CSA	educational attainment	socio-environmental context	musculoskeletal	338	0	30	0	0	0	NA
UKBB	CSA	educational attainment	socio-environmental context	congenital anomalies	338	0	2	0	0	0	NA
UKBB	CSA	educational attainment	socio-environmental context	symptoms	338	0	11	0	0	0	NA
UKBB	CSA	educational attainment	socio-environmental context	injuries & poisonings	338	0	21	0	0	0	NA
UKBB	CSA	respiratory disease	clinical disease and health history	respiratory	338	1	25	1	0.0739645	0.0684938	3.53836
UKBB	CSA	respiratory disease	clinical disease and health history	congenital anomalies	338	1	2	0	0.00591716	0.00588215	-0.0771517
UKBB	CSA	respiratory disease	clinical disease and health history	hematopoietic	338	1	6	0	0.0177515	0.0174364	-0.134433
UKBB	CSA	respiratory disease	clinical disease and health history	infectious diseases	338	1	8	0	0.0236686	0.0231084	-0.1557
UKBB	CSA	respiratory disease	clinical disease and health history	neurological	338	1	9	0	0.0266272	0.0259182	-0.165395
UKBB	CSA	respiratory disease	clinical disease and health history	mental disorders	338	1	11	0	0.0325444	0.0314852	-0.18341
UKBB	CSA	respiratory disease	clinical disease and health history	symptoms	338	1	11	0	0.0325444	0.0314852	-0.18341
UKBB	CSA	respiratory disease	clinical disease and health history	pregnancy complications	338	1	12	0	0.035503	0.0342425	-0.191859
UKBB	CSA	respiratory disease	clinical disease and health history	dermatologic	338	1	13	0	0.0384615	0.0369823	-0.2
UKBB	CSA	respiratory disease	clinical disease and health history	endocrine/metabolic	338	1	16	0	0.0473373	0.0450965	-0.222911
UKBB	CSA	respiratory disease	clinical disease and health history	sense organs	338	1	16	0	0.0473373	0.0450965	-0.222911
UKBB	CSA	respiratory disease	clinical disease and health history	neoplasms	338	1	18	0	0.0532544	0.0504184	-0.237171
UKBB	CSA	respiratory disease	clinical disease and health history	injuries & poisonings	338	1	21	0	0.0621302	0.05827	-0.257383
UKBB	CSA	respiratory disease	clinical disease and health history	musculoskeletal	338	1	30	0	0.0887574	0.0808795	-0.312094
UKBB	CSA	respiratory disease	clinical disease and health history	circulatory system	338	1	40	0	0.118343	0.104338	-0.366372
UKBB	CSA	respiratory disease	clinical disease and health history	genitourinary	338	1	45	0	0.133136	0.115411	-0.391898
UKBB	CSA	respiratory disease	clinical disease and health history	digestive	338	1	55	0	0.162722	0.136243	-0.440847
UKBB	CSA	hypertension	clinical disease and health history	endocrine/metabolic	338	11	16	5	0.52071	0.481341	6.45628
UKBB	CSA	hypertension	clinical disease and health history	circulatory system	338	11	40	6	1.30178	1.11366	4.45202
UKBB	CSA	hypertension	clinical disease and health history	congenital anomalies	338	11	2	0	0.0650888	0.0627836	-0.259766
UKBB	CSA	hypertension	clinical disease and health history	hematopoietic	338	11	6	0	0.195266	0.186109	-0.452631
UKBB	CSA	hypertension	clinical disease and health history	infectious diseases	338	11	8	0	0.260355	0.24665	-0.524234
UKBB	CSA	hypertension	clinical disease and health history	neurological	338	11	9	0	0.292899	0.27664	-0.556879
UKBB	CSA	hypertension	clinical disease and health history	mental disorders	338	11	11	0	0.357988	0.336061	-0.617533
UKBB	CSA	hypertension	clinical disease and health history	symptoms	338	11	11	0	0.357988	0.336061	-0.617533
UKBB	CSA	hypertension	clinical disease and health history	pregnancy complications	338	11	12	0	0.390533	0.36549	-0.64598
UKBB	CSA	hypertension	clinical disease and health history	dermatologic	338	11	13	0	0.423077	0.394733	-0.673391
UKBB	CSA	hypertension	clinical disease and health history	sense organs	338	11	16	0	0.52071	0.481341	-0.750532
UKBB	CSA	hypertension	clinical disease and health history	neoplasms	338	11	18	0	0.585799	0.538145	-0.798544
UKBB	CSA	hypertension	clinical disease and health history	injuries & poisonings	338	11	21	0	0.683432	0.62195	-0.866598
UKBB	CSA	hypertension	clinical disease and health history	respiratory	338	11	25	0	0.813609	0.731074	-0.951558
UKBB	CSA	hypertension	clinical disease and health history	musculoskeletal	338	11	30	0	0.976331	0.863275	-1.05081
UKBB	CSA	hypertension	clinical disease and health history	genitourinary	338	11	45	0	1.4645	1.23185	-1.3195
UKBB	CSA	hypertension	clinical disease and health history	digestive	338	11	55	0	1.78994	1.45421	-1.48431
UKBB	CSA	use of dietory supplement	clinical disease and health history	infectious diseases	338	0	8	0	0	0	NA
UKBB	CSA	use of dietory supplement	clinical disease and health history	neoplasms	338	0	18	0	0	0	NA
UKBB	CSA	use of dietory supplement	clinical disease and health history	endocrine/metabolic	338	0	16	0	0	0	NA
UKBB	CSA	use of dietory supplement	clinical disease and health history	hematopoietic	338	0	6	0	0	0	NA
UKBB	CSA	use of dietory supplement	clinical disease and health history	mental disorders	338	0	11	0	0	0	NA
UKBB	CSA	use of dietory supplement	clinical disease and health history	neurological	338	0	9	0	0	0	NA
UKBB	CSA	use of dietory supplement	clinical disease and health history	sense organs	338	0	16	0	0	0	NA
UKBB	CSA	use of dietory supplement	clinical disease and health history	circulatory system	338	0	40	0	0	0	NA
UKBB	CSA	use of dietory supplement	clinical disease and health history	respiratory	338	0	25	0	0	0	NA
UKBB	CSA	use of dietory supplement	clinical disease and health history	digestive	338	0	55	0	0	0	NA
UKBB	CSA	use of dietory supplement	clinical disease and health history	genitourinary	338	0	45	0	0	0	NA
UKBB	CSA	use of dietory supplement	clinical disease and health history	pregnancy complications	338	0	12	0	0	0	NA
UKBB	CSA	use of dietory supplement	clinical disease and health history	dermatologic	338	0	13	0	0	0	NA
UKBB	CSA	use of dietory supplement	clinical disease and health history	musculoskeletal	338	0	30	0	0	0	NA
UKBB	CSA	use of dietory supplement	clinical disease and health history	congenital anomalies	338	0	2	0	0	0	NA
UKBB	CSA	use of dietory supplement	clinical disease and health history	symptoms	338	0	11	0	0	0	NA
UKBB	CSA	use of dietory supplement	clinical disease and health history	injuries & poisonings	338	0	21	0	0	0	NA
UKBB	CSA	joint pain	clinical disease and health history	infectious diseases	338	0	8	0	0	0	NA
UKBB	CSA	joint pain	clinical disease and health history	neoplasms	338	0	18	0	0	0	NA
UKBB	CSA	joint pain	clinical disease and health history	endocrine/metabolic	338	0	16	0	0	0	NA
UKBB	CSA	joint pain	clinical disease and health history	hematopoietic	338	0	6	0	0	0	NA
UKBB	CSA	joint pain	clinical disease and health history	mental disorders	338	0	11	0	0	0	NA
UKBB	CSA	joint pain	clinical disease and health history	neurological	338	0	9	0	0	0	NA
UKBB	CSA	joint pain	clinical disease and health history	sense organs	338	0	16	0	0	0	NA
UKBB	CSA	joint pain	clinical disease and health history	circulatory system	338	0	40	0	0	0	NA
UKBB	CSA	joint pain	clinical disease and health history	respiratory	338	0	25	0	0	0	NA
UKBB	CSA	joint pain	clinical disease and health history	digestive	338	0	55	0	0	0	NA
UKBB	CSA	joint pain	clinical disease and health history	genitourinary	338	0	45	0	0	0	NA
UKBB	CSA	joint pain	clinical disease and health history	pregnancy complications	338	0	12	0	0	0	NA
UKBB	CSA	joint pain	clinical disease and health history	dermatologic	338	0	13	0	0	0	NA
UKBB	CSA	joint pain	clinical disease and health history	musculoskeletal	338	0	30	0	0	0	NA
UKBB	CSA	joint pain	clinical disease and health history	congenital anomalies	338	0	2	0	0	0	NA
UKBB	CSA	joint pain	clinical disease and health history	symptoms	338	0	11	0	0	0	NA
UKBB	CSA	joint pain	clinical disease and health history	injuries & poisonings	338	0	21	0	0	0	NA
UKBB	CSA	social and economic stability	socio-environmental context	infectious diseases	338	0	8	0	0	0	NA
UKBB	CSA	social and economic stability	socio-environmental context	neoplasms	338	0	18	0	0	0	NA
UKBB	CSA	social and economic stability	socio-environmental context	endocrine/metabolic	338	0	16	0	0	0	NA
UKBB	CSA	social and economic stability	socio-environmental context	hematopoietic	338	0	6	0	0	0	NA
UKBB	CSA	social and economic stability	socio-environmental context	mental disorders	338	0	11	0	0	0	NA
UKBB	CSA	social and economic stability	socio-environmental context	neurological	338	0	9	0	0	0	NA
UKBB	CSA	social and economic stability	socio-environmental context	sense organs	338	0	16	0	0	0	NA
UKBB	CSA	social and economic stability	socio-environmental context	circulatory system	338	0	40	0	0	0	NA
UKBB	CSA	social and economic stability	socio-environmental context	respiratory	338	0	25	0	0	0	NA
UKBB	CSA	social and economic stability	socio-environmental context	digestive	338	0	55	0	0	0	NA
UKBB	CSA	social and economic stability	socio-environmental context	genitourinary	338	0	45	0	0	0	NA
UKBB	CSA	social and economic stability	socio-environmental context	pregnancy complications	338	0	12	0	0	0	NA
UKBB	CSA	social and economic stability	socio-environmental context	dermatologic	338	0	13	0	0	0	NA
UKBB	CSA	social and economic stability	socio-environmental context	musculoskeletal	338	0	30	0	0	0	NA
UKBB	CSA	social and economic stability	socio-environmental context	congenital anomalies	338	0	2	0	0	0	NA
UKBB	CSA	social and economic stability	socio-environmental context	symptoms	338	0	11	0	0	0	NA
UKBB	CSA	social and economic stability	socio-environmental context	injuries & poisonings	338	0	21	0	0	0	NA
UKBB	CSA	CAD	clinical disease and health history	circulatory system	338	8	40	5	0.946746	0.817367	4.48328
UKBB	CSA	CAD	clinical disease and health history	endocrine/metabolic	338	8	16	3	0.378698	0.353278	4.41021
UKBB	CSA	CAD	clinical disease and health history	congenital anomalies	338	8	2	0	0.0473373	0.0460797	-0.22052
UKBB	CSA	CAD	clinical disease and health history	hematopoietic	338	8	6	0	0.142012	0.136593	-0.384246
UKBB	CSA	CAD	clinical disease and health history	infectious diseases	338	8	8	0	0.189349	0.181028	-0.445032
UKBB	CSA	CAD	clinical disease and health history	neurological	338	8	9	0	0.213018	0.203039	-0.472744
UKBB	CSA	CAD	clinical disease and health history	mental disorders	338	8	11	0	0.260355	0.24665	-0.524234
UKBB	CSA	CAD	clinical disease and health history	symptoms	338	8	11	0	0.260355	0.24665	-0.524234
UKBB	CSA	CAD	clinical disease and health history	pregnancy complications	338	8	12	0	0.284024	0.26825	-0.548384
UKBB	CSA	CAD	clinical disease and health history	dermatologic	338	8	13	0	0.307692	0.289713	-0.571654
UKBB	CSA	CAD	clinical disease and health history	sense organs	338	8	16	0	0.378698	0.353278	-0.63714
UKBB	CSA	CAD	clinical disease and health history	neoplasms	338	8	18	0	0.426036	0.394969	-0.677898
UKBB	CSA	CAD	clinical disease and health history	injuries & poisonings	338	8	21	0	0.497041	0.456477	-0.73567
UKBB	CSA	CAD	clinical disease and health history	respiratory	338	8	25	0	0.591716	0.536568	-0.807794
UKBB	CSA	CAD	clinical disease and health history	musculoskeletal	338	8	30	0	0.710059	0.633596	-0.892048
UKBB	CSA	CAD	clinical disease and health history	genitourinary	338	8	45	0	1.06509	0.904109	-1.12015
UKBB	CSA	CAD	clinical disease and health history	digestive	338	8	55	0	1.30178	1.06731	-1.26006
UKBB	CSA	office and retain occupation	socio-environmental context	infectious diseases	338	0	8	0	0	0	NA
UKBB	CSA	office and retain occupation	socio-environmental context	neoplasms	338	0	18	0	0	0	NA
UKBB	CSA	office and retain occupation	socio-environmental context	endocrine/metabolic	338	0	16	0	0	0	NA
UKBB	CSA	office and retain occupation	socio-environmental context	hematopoietic	338	0	6	0	0	0	NA
UKBB	CSA	office and retain occupation	socio-environmental context	mental disorders	338	0	11	0	0	0	NA
UKBB	CSA	office and retain occupation	socio-environmental context	neurological	338	0	9	0	0	0	NA
UKBB	CSA	office and retain occupation	socio-environmental context	sense organs	338	0	16	0	0	0	NA
UKBB	CSA	office and retain occupation	socio-environmental context	circulatory system	338	0	40	0	0	0	NA
UKBB	CSA	office and retain occupation	socio-environmental context	respiratory	338	0	25	0	0	0	NA
UKBB	CSA	office and retain occupation	socio-environmental context	digestive	338	0	55	0	0	0	NA
UKBB	CSA	office and retain occupation	socio-environmental context	genitourinary	338	0	45	0	0	0	NA
UKBB	CSA	office and retain occupation	socio-environmental context	pregnancy complications	338	0	12	0	0	0	NA
UKBB	CSA	office and retain occupation	socio-environmental context	dermatologic	338	0	13	0	0	0	NA
UKBB	CSA	office and retain occupation	socio-environmental context	musculoskeletal	338	0	30	0	0	0	NA
UKBB	CSA	office and retain occupation	socio-environmental context	congenital anomalies	338	0	2	0	0	0	NA
UKBB	CSA	office and retain occupation	socio-environmental context	symptoms	338	0	11	0	0	0	NA
UKBB	CSA	office and retain occupation	socio-environmental context	injuries & poisonings	338	0	21	0	0	0	NA
UKBB	CSA	chrnoic pain	clinical disease and health history	infectious diseases	338	0	8	0	0	0	NA
UKBB	CSA	chrnoic pain	clinical disease and health history	neoplasms	338	0	18	0	0	0	NA
UKBB	CSA	chrnoic pain	clinical disease and health history	endocrine/metabolic	338	0	16	0	0	0	NA
UKBB	CSA	chrnoic pain	clinical disease and health history	hematopoietic	338	0	6	0	0	0	NA
UKBB	CSA	chrnoic pain	clinical disease and health history	mental disorders	338	0	11	0	0	0	NA
UKBB	CSA	chrnoic pain	clinical disease and health history	neurological	338	0	9	0	0	0	NA
UKBB	CSA	chrnoic pain	clinical disease and health history	sense organs	338	0	16	0	0	0	NA
UKBB	CSA	chrnoic pain	clinical disease and health history	circulatory system	338	0	40	0	0	0	NA
UKBB	CSA	chrnoic pain	clinical disease and health history	respiratory	338	0	25	0	0	0	NA
UKBB	CSA	chrnoic pain	clinical disease and health history	digestive	338	0	55	0	0	0	NA
UKBB	CSA	chrnoic pain	clinical disease and health history	genitourinary	338	0	45	0	0	0	NA
UKBB	CSA	chrnoic pain	clinical disease and health history	pregnancy complications	338	0	12	0	0	0	NA
UKBB	CSA	chrnoic pain	clinical disease and health history	dermatologic	338	0	13	0	0	0	NA
UKBB	CSA	chrnoic pain	clinical disease and health history	musculoskeletal	338	0	30	0	0	0	NA
UKBB	CSA	chrnoic pain	clinical disease and health history	congenital anomalies	338	0	2	0	0	0	NA
UKBB	CSA	chrnoic pain	clinical disease and health history	symptoms	338	0	11	0	0	0	NA
UKBB	CSA	chrnoic pain	clinical disease and health history	injuries & poisonings	338	0	21	0	0	0	NA
UKBB	CSA	bone density	physical measurements	infectious diseases	338	0	8	0	0	0	NA
UKBB	CSA	bone density	physical measurements	neoplasms	338	0	18	0	0	0	NA
UKBB	CSA	bone density	physical measurements	endocrine/metabolic	338	0	16	0	0	0	NA
UKBB	CSA	bone density	physical measurements	hematopoietic	338	0	6	0	0	0	NA
UKBB	CSA	bone density	physical measurements	mental disorders	338	0	11	0	0	0	NA
UKBB	CSA	bone density	physical measurements	neurological	338	0	9	0	0	0	NA
UKBB	CSA	bone density	physical measurements	sense organs	338	0	16	0	0	0	NA
UKBB	CSA	bone density	physical measurements	circulatory system	338	0	40	0	0	0	NA
UKBB	CSA	bone density	physical measurements	respiratory	338	0	25	0	0	0	NA
UKBB	CSA	bone density	physical measurements	digestive	338	0	55	0	0	0	NA
UKBB	CSA	bone density	physical measurements	genitourinary	338	0	45	0	0	0	NA
UKBB	CSA	bone density	physical measurements	pregnancy complications	338	0	12	0	0	0	NA
UKBB	CSA	bone density	physical measurements	dermatologic	338	0	13	0	0	0	NA
UKBB	CSA	bone density	physical measurements	musculoskeletal	338	0	30	0	0	0	NA
UKBB	CSA	bone density	physical measurements	congenital anomalies	338	0	2	0	0	0	NA
UKBB	CSA	bone density	physical measurements	symptoms	338	0	11	0	0	0	NA
UKBB	CSA	bone density	physical measurements	injuries & poisonings	338	0	21	0	0	0	NA
UKBB	CSA	serve, life-threatening illness	clinical disease and health history	digestive	338	3	55	2	0.488166	0.406305	2.3718
UKBB	CSA	serve, life-threatening illness	clinical disease and health history	circulatory system	338	3	40	1	0.35503	0.311157	1.15625
UKBB	CSA	serve, life-threatening illness	clinical disease and health history	congenital anomalies	338	3	2	0	0.0177515	0.0175417	-0.134029
UKBB	CSA	serve, life-threatening illness	clinical disease and health history	hematopoietic	338	3	6	0	0.0532544	0.0519987	-0.233539
UKBB	CSA	serve, life-threatening illness	clinical disease and health history	infectious diseases	338	3	8	0	0.0710059	0.0689139	-0.270484
UKBB	CSA	serve, life-threatening illness	clinical disease and health history	neurological	338	3	9	0	0.0798817	0.0772932	-0.287327
UKBB	CSA	serve, life-threatening illness	clinical disease and health history	mental disorders	338	3	11	0	0.0976331	0.0938952	-0.318622
UKBB	CSA	serve, life-threatening illness	clinical disease and health history	symptoms	338	3	11	0	0.0976331	0.0938952	-0.318622
UKBB	CSA	serve, life-threatening illness	clinical disease and health history	pregnancy complications	338	3	12	0	0.106509	0.102118	-0.3333
UKBB	CSA	serve, life-threatening illness	clinical disease and health history	dermatologic	338	3	13	0	0.115385	0.110288	-0.347443
UKBB	CSA	serve, life-threatening illness	clinical disease and health history	endocrine/metabolic	338	3	16	0	0.142012	0.134486	-0.387244
UKBB	CSA	serve, life-threatening illness	clinical disease and health history	sense organs	338	3	16	0	0.142012	0.134486	-0.387244
UKBB	CSA	serve, life-threatening illness	clinical disease and health history	neoplasms	338	3	18	0	0.159763	0.150358	-0.412016
UKBB	CSA	serve, life-threatening illness	clinical disease and health history	injuries & poisonings	338	3	21	0	0.186391	0.173773	-0.447129
UKBB	CSA	serve, life-threatening illness	clinical disease and health history	respiratory	338	3	25	0	0.221893	0.204262	-0.490965
UKBB	CSA	serve, life-threatening illness	clinical disease and health history	musculoskeletal	338	3	30	0	0.266272	0.241199	-0.542174
UKBB	CSA	serve, life-threatening illness	clinical disease and health history	genitourinary	338	3	45	0	0.399408	0.344178	-0.680809
UKBB	CSA	body size	physical measurements	infectious diseases	338	0	8	0	0	0	NA
UKBB	CSA	body size	physical measurements	neoplasms	338	0	18	0	0	0	NA
UKBB	CSA	body size	physical measurements	endocrine/metabolic	338	0	16	0	0	0	NA
UKBB	CSA	body size	physical measurements	hematopoietic	338	0	6	0	0	0	NA
UKBB	CSA	body size	physical measurements	mental disorders	338	0	11	0	0	0	NA
UKBB	CSA	body size	physical measurements	neurological	338	0	9	0	0	0	NA
UKBB	CSA	body size	physical measurements	sense organs	338	0	16	0	0	0	NA
UKBB	CSA	body size	physical measurements	circulatory system	338	0	40	0	0	0	NA
UKBB	CSA	body size	physical measurements	respiratory	338	0	25	0	0	0	NA
UKBB	CSA	body size	physical measurements	digestive	338	0	55	0	0	0	NA
UKBB	CSA	body size	physical measurements	genitourinary	338	0	45	0	0	0	NA
UKBB	CSA	body size	physical measurements	pregnancy complications	338	0	12	0	0	0	NA
UKBB	CSA	body size	physical measurements	dermatologic	338	0	13	0	0	0	NA
UKBB	CSA	body size	physical measurements	musculoskeletal	338	0	30	0	0	0	NA
UKBB	CSA	body size	physical measurements	congenital anomalies	338	0	2	0	0	0	NA
UKBB	CSA	body size	physical measurements	symptoms	338	0	11	0	0	0	NA
UKBB	CSA	body size	physical measurements	injuries & poisonings	338	0	21	0	0	0	NA
UKBB	CSA	alcohol use and misue	lifestyle and behavior	infectious diseases	338	0	8	0	0	0	NA
UKBB	CSA	alcohol use and misue	lifestyle and behavior	neoplasms	338	0	18	0	0	0	NA
UKBB	CSA	alcohol use and misue	lifestyle and behavior	endocrine/metabolic	338	0	16	0	0	0	NA
UKBB	CSA	alcohol use and misue	lifestyle and behavior	hematopoietic	338	0	6	0	0	0	NA
UKBB	CSA	alcohol use and misue	lifestyle and behavior	mental disorders	338	0	11	0	0	0	NA
UKBB	CSA	alcohol use and misue	lifestyle and behavior	neurological	338	0	9	0	0	0	NA
UKBB	CSA	alcohol use and misue	lifestyle and behavior	sense organs	338	0	16	0	0	0	NA
UKBB	CSA	alcohol use and misue	lifestyle and behavior	circulatory system	338	0	40	0	0	0	NA
UKBB	CSA	alcohol use and misue	lifestyle and behavior	respiratory	338	0	25	0	0	0	NA
UKBB	CSA	alcohol use and misue	lifestyle and behavior	digestive	338	0	55	0	0	0	NA
UKBB	CSA	alcohol use and misue	lifestyle and behavior	genitourinary	338	0	45	0	0	0	NA
UKBB	CSA	alcohol use and misue	lifestyle and behavior	pregnancy complications	338	0	12	0	0	0	NA
UKBB	CSA	alcohol use and misue	lifestyle and behavior	dermatologic	338	0	13	0	0	0	NA
UKBB	CSA	alcohol use and misue	lifestyle and behavior	musculoskeletal	338	0	30	0	0	0	NA
UKBB	CSA	alcohol use and misue	lifestyle and behavior	congenital anomalies	338	0	2	0	0	0	NA
UKBB	CSA	alcohol use and misue	lifestyle and behavior	symptoms	338	0	11	0	0	0	NA
UKBB	CSA	alcohol use and misue	lifestyle and behavior	injuries & poisonings	338	0	21	0	0	0	NA
UKBB	CSA	physical activity	lifestyle and behavior	infectious diseases	338	0	8	0	0	0	NA
UKBB	CSA	physical activity	lifestyle and behavior	neoplasms	338	0	18	0	0	0	NA
UKBB	CSA	physical activity	lifestyle and behavior	endocrine/metabolic	338	0	16	0	0	0	NA
UKBB	CSA	physical activity	lifestyle and behavior	hematopoietic	338	0	6	0	0	0	NA
UKBB	CSA	physical activity	lifestyle and behavior	mental disorders	338	0	11	0	0	0	NA
UKBB	CSA	physical activity	lifestyle and behavior	neurological	338	0	9	0	0	0	NA
UKBB	CSA	physical activity	lifestyle and behavior	sense organs	338	0	16	0	0	0	NA
UKBB	CSA	physical activity	lifestyle and behavior	circulatory system	338	0	40	0	0	0	NA
UKBB	CSA	physical activity	lifestyle and behavior	respiratory	338	0	25	0	0	0	NA
UKBB	CSA	physical activity	lifestyle and behavior	digestive	338	0	55	0	0	0	NA
UKBB	CSA	physical activity	lifestyle and behavior	genitourinary	338	0	45	0	0	0	NA
UKBB	CSA	physical activity	lifestyle and behavior	pregnancy complications	338	0	12	0	0	0	NA
UKBB	CSA	physical activity	lifestyle and behavior	dermatologic	338	0	13	0	0	0	NA
UKBB	CSA	physical activity	lifestyle and behavior	musculoskeletal	338	0	30	0	0	0	NA
UKBB	CSA	physical activity	lifestyle and behavior	congenital anomalies	338	0	2	0	0	0	NA
UKBB	CSA	physical activity	lifestyle and behavior	symptoms	338	0	11	0	0	0	NA
UKBB	CSA	physical activity	lifestyle and behavior	injuries & poisonings	338	0	21	0	0	0	NA
UKBB	CSA	eye autorefraction and astigmatism	physical measurements	infectious diseases	338	0	8	0	0	0	NA
UKBB	CSA	eye autorefraction and astigmatism	physical measurements	neoplasms	338	0	18	0	0	0	NA
UKBB	CSA	eye autorefraction and astigmatism	physical measurements	endocrine/metabolic	338	0	16	0	0	0	NA
UKBB	CSA	eye autorefraction and astigmatism	physical measurements	hematopoietic	338	0	6	0	0	0	NA
UKBB	CSA	eye autorefraction and astigmatism	physical measurements	mental disorders	338	0	11	0	0	0	NA
UKBB	CSA	eye autorefraction and astigmatism	physical measurements	neurological	338	0	9	0	0	0	NA
UKBB	CSA	eye autorefraction and astigmatism	physical measurements	sense organs	338	0	16	0	0	0	NA
UKBB	CSA	eye autorefraction and astigmatism	physical measurements	circulatory system	338	0	40	0	0	0	NA
UKBB	CSA	eye autorefraction and astigmatism	physical measurements	respiratory	338	0	25	0	0	0	NA
UKBB	CSA	eye autorefraction and astigmatism	physical measurements	digestive	338	0	55	0	0	0	NA
UKBB	CSA	eye autorefraction and astigmatism	physical measurements	genitourinary	338	0	45	0	0	0	NA
UKBB	CSA	eye autorefraction and astigmatism	physical measurements	pregnancy complications	338	0	12	0	0	0	NA
UKBB	CSA	eye autorefraction and astigmatism	physical measurements	dermatologic	338	0	13	0	0	0	NA
UKBB	CSA	eye autorefraction and astigmatism	physical measurements	musculoskeletal	338	0	30	0	0	0	NA
UKBB	CSA	eye autorefraction and astigmatism	physical measurements	congenital anomalies	338	0	2	0	0	0	NA
UKBB	CSA	eye autorefraction and astigmatism	physical measurements	symptoms	338	0	11	0	0	0	NA
UKBB	CSA	eye autorefraction and astigmatism	physical measurements	injuries & poisonings	338	0	21	0	0	0	NA
UKBB	CSA	eye conditions	clinical disease and health history	infectious diseases	338	0	8	0	0	0	NA
UKBB	CSA	eye conditions	clinical disease and health history	neoplasms	338	0	18	0	0	0	NA
UKBB	CSA	eye conditions	clinical disease and health history	endocrine/metabolic	338	0	16	0	0	0	NA
UKBB	CSA	eye conditions	clinical disease and health history	hematopoietic	338	0	6	0	0	0	NA
UKBB	CSA	eye conditions	clinical disease and health history	mental disorders	338	0	11	0	0	0	NA
UKBB	CSA	eye conditions	clinical disease and health history	neurological	338	0	9	0	0	0	NA
UKBB	CSA	eye conditions	clinical disease and health history	sense organs	338	0	16	0	0	0	NA
UKBB	CSA	eye conditions	clinical disease and health history	circulatory system	338	0	40	0	0	0	NA
UKBB	CSA	eye conditions	clinical disease and health history	respiratory	338	0	25	0	0	0	NA
UKBB	CSA	eye conditions	clinical disease and health history	digestive	338	0	55	0	0	0	NA
UKBB	CSA	eye conditions	clinical disease and health history	genitourinary	338	0	45	0	0	0	NA
UKBB	CSA	eye conditions	clinical disease and health history	pregnancy complications	338	0	12	0	0	0	NA
UKBB	CSA	eye conditions	clinical disease and health history	dermatologic	338	0	13	0	0	0	NA
UKBB	CSA	eye conditions	clinical disease and health history	musculoskeletal	338	0	30	0	0	0	NA
UKBB	CSA	eye conditions	clinical disease and health history	congenital anomalies	338	0	2	0	0	0	NA
UKBB	CSA	eye conditions	clinical disease and health history	symptoms	338	0	11	0	0	0	NA
UKBB	CSA	eye conditions	clinical disease and health history	injuries & poisonings	338	0	21	0	0	0	NA
UKBB	CSA	intracular pressure	physical measurements	infectious diseases	338	0	8	0	0	0	NA
UKBB	CSA	intracular pressure	physical measurements	neoplasms	338	0	18	0	0	0	NA
UKBB	CSA	intracular pressure	physical measurements	endocrine/metabolic	338	0	16	0	0	0	NA
UKBB	CSA	intracular pressure	physical measurements	hematopoietic	338	0	6	0	0	0	NA
UKBB	CSA	intracular pressure	physical measurements	mental disorders	338	0	11	0	0	0	NA
UKBB	CSA	intracular pressure	physical measurements	neurological	338	0	9	0	0	0	NA
UKBB	CSA	intracular pressure	physical measurements	sense organs	338	0	16	0	0	0	NA
UKBB	CSA	intracular pressure	physical measurements	circulatory system	338	0	40	0	0	0	NA
UKBB	CSA	intracular pressure	physical measurements	respiratory	338	0	25	0	0	0	NA
UKBB	CSA	intracular pressure	physical measurements	digestive	338	0	55	0	0	0	NA
UKBB	CSA	intracular pressure	physical measurements	genitourinary	338	0	45	0	0	0	NA
UKBB	CSA	intracular pressure	physical measurements	pregnancy complications	338	0	12	0	0	0	NA
UKBB	CSA	intracular pressure	physical measurements	dermatologic	338	0	13	0	0	0	NA
UKBB	CSA	intracular pressure	physical measurements	musculoskeletal	338	0	30	0	0	0	NA
UKBB	CSA	intracular pressure	physical measurements	congenital anomalies	338	0	2	0	0	0	NA
UKBB	CSA	intracular pressure	physical measurements	symptoms	338	0	11	0	0	0	NA
UKBB	CSA	intracular pressure	physical measurements	injuries & poisonings	338	0	21	0	0	0	NA
UKBB	CSA	age-related eyesight deterioration	physical measurements	infectious diseases	338	0	8	0	0	0	NA
UKBB	CSA	age-related eyesight deterioration	physical measurements	neoplasms	338	0	18	0	0	0	NA
UKBB	CSA	age-related eyesight deterioration	physical measurements	endocrine/metabolic	338	0	16	0	0	0	NA
UKBB	CSA	age-related eyesight deterioration	physical measurements	hematopoietic	338	0	6	0	0	0	NA
UKBB	CSA	age-related eyesight deterioration	physical measurements	mental disorders	338	0	11	0	0	0	NA
UKBB	CSA	age-related eyesight deterioration	physical measurements	neurological	338	0	9	0	0	0	NA
UKBB	CSA	age-related eyesight deterioration	physical measurements	sense organs	338	0	16	0	0	0	NA
UKBB	CSA	age-related eyesight deterioration	physical measurements	circulatory system	338	0	40	0	0	0	NA
UKBB	CSA	age-related eyesight deterioration	physical measurements	respiratory	338	0	25	0	0	0	NA
UKBB	CSA	age-related eyesight deterioration	physical measurements	digestive	338	0	55	0	0	0	NA
UKBB	CSA	age-related eyesight deterioration	physical measurements	genitourinary	338	0	45	0	0	0	NA
UKBB	CSA	age-related eyesight deterioration	physical measurements	pregnancy complications	338	0	12	0	0	0	NA
UKBB	CSA	age-related eyesight deterioration	physical measurements	dermatologic	338	0	13	0	0	0	NA
UKBB	CSA	age-related eyesight deterioration	physical measurements	musculoskeletal	338	0	30	0	0	0	NA
UKBB	CSA	age-related eyesight deterioration	physical measurements	congenital anomalies	338	0	2	0	0	0	NA
UKBB	CSA	age-related eyesight deterioration	physical measurements	symptoms	338	0	11	0	0	0	NA
UKBB	CSA	age-related eyesight deterioration	physical measurements	injuries & poisonings	338	0	21	0	0	0	NA
UKBB	CSA	diabetes	clinical disease and health history	endocrine/metabolic	338	5	16	5	0.236686	0.222806	10.0913
UKBB	CSA	diabetes	clinical disease and health history	congenital anomalies	338	5	2	0	0.0295858	0.0290617	-0.173549
UKBB	CSA	diabetes	clinical disease and health history	hematopoietic	338	5	6	0	0.0887574	0.086147	-0.302402
UKBB	CSA	diabetes	clinical disease and health history	infectious diseases	338	5	8	0	0.118343	0.114171	-0.35024
UKBB	CSA	diabetes	clinical disease and health history	neurological	338	5	9	0	0.133136	0.128053	-0.37205
UKBB	CSA	diabetes	clinical disease and health history	mental disorders	338	5	11	0	0.162722	0.155558	-0.412573
UKBB	CSA	diabetes	clinical disease and health history	symptoms	338	5	11	0	0.162722	0.155558	-0.412573
UKBB	CSA	diabetes	clinical disease and health history	pregnancy complications	338	5	12	0	0.177515	0.16918	-0.431578
UKBB	CSA	diabetes	clinical disease and health history	dermatologic	338	5	13	0	0.192308	0.182716	-0.449891
UKBB	CSA	diabetes	clinical disease and health history	sense organs	338	5	16	0	0.236686	0.222806	-0.501429
UKBB	CSA	diabetes	clinical disease and health history	neoplasms	338	5	18	0	0.266272	0.2491	-0.533506
UKBB	CSA	diabetes	clinical disease and health history	injuries & poisonings	338	5	21	0	0.310651	0.287892	-0.578972
UKBB	CSA	diabetes	clinical disease and health history	respiratory	338	5	25	0	0.369822	0.338404	-0.635734
UKBB	CSA	diabetes	clinical disease and health history	musculoskeletal	338	5	30	0	0.443787	0.399598	-0.702042
UKBB	CSA	diabetes	clinical disease and health history	circulatory system	338	5	40	0	0.591716	0.515498	-0.824137
UKBB	CSA	diabetes	clinical disease and health history	genitourinary	338	5	45	0	0.66568	0.570205	-0.881557
UKBB	CSA	diabetes	clinical disease and health history	digestive	338	5	55	0	0.813609	0.673132	-0.991667
UKBB	CSA	confortable retirement	socio-environmental context	infectious diseases	338	0	8	0	0	0	NA
UKBB	CSA	confortable retirement	socio-environmental context	neoplasms	338	0	18	0	0	0	NA
UKBB	CSA	confortable retirement	socio-environmental context	endocrine/metabolic	338	0	16	0	0	0	NA
UKBB	CSA	confortable retirement	socio-environmental context	hematopoietic	338	0	6	0	0	0	NA
UKBB	CSA	confortable retirement	socio-environmental context	mental disorders	338	0	11	0	0	0	NA
UKBB	CSA	confortable retirement	socio-environmental context	neurological	338	0	9	0	0	0	NA
UKBB	CSA	confortable retirement	socio-environmental context	sense organs	338	0	16	0	0	0	NA
UKBB	CSA	confortable retirement	socio-environmental context	circulatory system	338	0	40	0	0	0	NA
UKBB	CSA	confortable retirement	socio-environmental context	respiratory	338	0	25	0	0	0	NA
UKBB	CSA	confortable retirement	socio-environmental context	digestive	338	0	55	0	0	0	NA
UKBB	CSA	confortable retirement	socio-environmental context	genitourinary	338	0	45	0	0	0	NA
UKBB	CSA	confortable retirement	socio-environmental context	pregnancy complications	338	0	12	0	0	0	NA
UKBB	CSA	confortable retirement	socio-environmental context	dermatologic	338	0	13	0	0	0	NA
UKBB	CSA	confortable retirement	socio-environmental context	musculoskeletal	338	0	30	0	0	0	NA
UKBB	CSA	confortable retirement	socio-environmental context	congenital anomalies	338	0	2	0	0	0	NA
UKBB	CSA	confortable retirement	socio-environmental context	symptoms	338	0	11	0	0	0	NA
UKBB	CSA	confortable retirement	socio-environmental context	injuries & poisonings	338	0	21	0	0	0	NA
UKBB	CSA	inflammatory markers and poor diet	lifestyle and behavior	infectious diseases	338	0	8	0	0	0	NA
UKBB	CSA	inflammatory markers and poor diet	lifestyle and behavior	neoplasms	338	0	18	0	0	0	NA
UKBB	CSA	inflammatory markers and poor diet	lifestyle and behavior	endocrine/metabolic	338	0	16	0	0	0	NA
UKBB	CSA	inflammatory markers and poor diet	lifestyle and behavior	hematopoietic	338	0	6	0	0	0	NA
UKBB	CSA	inflammatory markers and poor diet	lifestyle and behavior	mental disorders	338	0	11	0	0	0	NA
UKBB	CSA	inflammatory markers and poor diet	lifestyle and behavior	neurological	338	0	9	0	0	0	NA
UKBB	CSA	inflammatory markers and poor diet	lifestyle and behavior	sense organs	338	0	16	0	0	0	NA
UKBB	CSA	inflammatory markers and poor diet	lifestyle and behavior	circulatory system	338	0	40	0	0	0	NA
UKBB	CSA	inflammatory markers and poor diet	lifestyle and behavior	respiratory	338	0	25	0	0	0	NA
UKBB	CSA	inflammatory markers and poor diet	lifestyle and behavior	digestive	338	0	55	0	0	0	NA
UKBB	CSA	inflammatory markers and poor diet	lifestyle and behavior	genitourinary	338	0	45	0	0	0	NA
UKBB	CSA	inflammatory markers and poor diet	lifestyle and behavior	pregnancy complications	338	0	12	0	0	0	NA
UKBB	CSA	inflammatory markers and poor diet	lifestyle and behavior	dermatologic	338	0	13	0	0	0	NA
UKBB	CSA	inflammatory markers and poor diet	lifestyle and behavior	musculoskeletal	338	0	30	0	0	0	NA
UKBB	CSA	inflammatory markers and poor diet	lifestyle and behavior	congenital anomalies	338	0	2	0	0	0	NA
UKBB	CSA	inflammatory markers and poor diet	lifestyle and behavior	symptoms	338	0	11	0	0	0	NA
UKBB	CSA	inflammatory markers and poor diet	lifestyle and behavior	injuries & poisonings	338	0	21	0	0	0	NA
UKBB	CSA	gastrointestinal issues	clinical disease and health history	infectious diseases	338	0	8	0	0	0	NA
UKBB	CSA	gastrointestinal issues	clinical disease and health history	neoplasms	338	0	18	0	0	0	NA
UKBB	CSA	gastrointestinal issues	clinical disease and health history	endocrine/metabolic	338	0	16	0	0	0	NA
UKBB	CSA	gastrointestinal issues	clinical disease and health history	hematopoietic	338	0	6	0	0	0	NA
UKBB	CSA	gastrointestinal issues	clinical disease and health history	mental disorders	338	0	11	0	0	0	NA
UKBB	CSA	gastrointestinal issues	clinical disease and health history	neurological	338	0	9	0	0	0	NA
UKBB	CSA	gastrointestinal issues	clinical disease and health history	sense organs	338	0	16	0	0	0	NA
UKBB	CSA	gastrointestinal issues	clinical disease and health history	circulatory system	338	0	40	0	0	0	NA
UKBB	CSA	gastrointestinal issues	clinical disease and health history	respiratory	338	0	25	0	0	0	NA
UKBB	CSA	gastrointestinal issues	clinical disease and health history	digestive	338	0	55	0	0	0	NA
UKBB	CSA	gastrointestinal issues	clinical disease and health history	genitourinary	338	0	45	0	0	0	NA
UKBB	CSA	gastrointestinal issues	clinical disease and health history	pregnancy complications	338	0	12	0	0	0	NA
UKBB	CSA	gastrointestinal issues	clinical disease and health history	dermatologic	338	0	13	0	0	0	NA
UKBB	CSA	gastrointestinal issues	clinical disease and health history	musculoskeletal	338	0	30	0	0	0	NA
UKBB	CSA	gastrointestinal issues	clinical disease and health history	congenital anomalies	338	0	2	0	0	0	NA
UKBB	CSA	gastrointestinal issues	clinical disease and health history	symptoms	338	0	11	0	0	0	NA
UKBB	CSA	gastrointestinal issues	clinical disease and health history	injuries & poisonings	338	0	21	0	0	0	NA
UKBB	CSA	hearing	physical measurements	infectious diseases	338	0	8	0	0	0	NA
UKBB	CSA	hearing	physical measurements	neoplasms	338	0	18	0	0	0	NA
UKBB	CSA	hearing	physical measurements	endocrine/metabolic	338	0	16	0	0	0	NA
UKBB	CSA	hearing	physical measurements	hematopoietic	338	0	6	0	0	0	NA
UKBB	CSA	hearing	physical measurements	mental disorders	338	0	11	0	0	0	NA
UKBB	CSA	hearing	physical measurements	neurological	338	0	9	0	0	0	NA
UKBB	CSA	hearing	physical measurements	sense organs	338	0	16	0	0	0	NA
UKBB	CSA	hearing	physical measurements	circulatory system	338	0	40	0	0	0	NA
UKBB	CSA	hearing	physical measurements	respiratory	338	0	25	0	0	0	NA
UKBB	CSA	hearing	physical measurements	digestive	338	0	55	0	0	0	NA
UKBB	CSA	hearing	physical measurements	genitourinary	338	0	45	0	0	0	NA
UKBB	CSA	hearing	physical measurements	pregnancy complications	338	0	12	0	0	0	NA
UKBB	CSA	hearing	physical measurements	dermatologic	338	0	13	0	0	0	NA
UKBB	CSA	hearing	physical measurements	musculoskeletal	338	0	30	0	0	0	NA
UKBB	CSA	hearing	physical measurements	congenital anomalies	338	0	2	0	0	0	NA
UKBB	CSA	hearing	physical measurements	symptoms	338	0	11	0	0	0	NA
UKBB	CSA	hearing	physical measurements	injuries & poisonings	338	0	21	0	0	0	NA
UKBB	CSA	living near London	socio-environmental context	infectious diseases	338	0	8	0	0	0	NA
UKBB	CSA	living near London	socio-environmental context	neoplasms	338	0	18	0	0	0	NA
UKBB	CSA	living near London	socio-environmental context	endocrine/metabolic	338	0	16	0	0	0	NA
UKBB	CSA	living near London	socio-environmental context	hematopoietic	338	0	6	0	0	0	NA
UKBB	CSA	living near London	socio-environmental context	mental disorders	338	0	11	0	0	0	NA
UKBB	CSA	living near London	socio-environmental context	neurological	338	0	9	0	0	0	NA
UKBB	CSA	living near London	socio-environmental context	sense organs	338	0	16	0	0	0	NA
UKBB	CSA	living near London	socio-environmental context	circulatory system	338	0	40	0	0	0	NA
UKBB	CSA	living near London	socio-environmental context	respiratory	338	0	25	0	0	0	NA
UKBB	CSA	living near London	socio-environmental context	digestive	338	0	55	0	0	0	NA
UKBB	CSA	living near London	socio-environmental context	genitourinary	338	0	45	0	0	0	NA
UKBB	CSA	living near London	socio-environmental context	pregnancy complications	338	0	12	0	0	0	NA
UKBB	CSA	living near London	socio-environmental context	dermatologic	338	0	13	0	0	0	NA
UKBB	CSA	living near London	socio-environmental context	musculoskeletal	338	0	30	0	0	0	NA
UKBB	CSA	living near London	socio-environmental context	congenital anomalies	338	0	2	0	0	0	NA
UKBB	CSA	living near London	socio-environmental context	symptoms	338	0	11	0	0	0	NA
UKBB	CSA	living near London	socio-environmental context	injuries & poisonings	338	0	21	0	0	0	NA
UKBB	CSA	cognition and processing speed	mental health and cognition	infectious diseases	338	0	8	0	0	0	NA
UKBB	CSA	cognition and processing speed	mental health and cognition	neoplasms	338	0	18	0	0	0	NA
UKBB	CSA	cognition and processing speed	mental health and cognition	endocrine/metabolic	338	0	16	0	0	0	NA
UKBB	CSA	cognition and processing speed	mental health and cognition	hematopoietic	338	0	6	0	0	0	NA
UKBB	CSA	cognition and processing speed	mental health and cognition	mental disorders	338	0	11	0	0	0	NA
UKBB	CSA	cognition and processing speed	mental health and cognition	neurological	338	0	9	0	0	0	NA
UKBB	CSA	cognition and processing speed	mental health and cognition	sense organs	338	0	16	0	0	0	NA
UKBB	CSA	cognition and processing speed	mental health and cognition	circulatory system	338	0	40	0	0	0	NA
UKBB	CSA	cognition and processing speed	mental health and cognition	respiratory	338	0	25	0	0	0	NA
UKBB	CSA	cognition and processing speed	mental health and cognition	digestive	338	0	55	0	0	0	NA
UKBB	CSA	cognition and processing speed	mental health and cognition	genitourinary	338	0	45	0	0	0	NA
UKBB	CSA	cognition and processing speed	mental health and cognition	pregnancy complications	338	0	12	0	0	0	NA
UKBB	CSA	cognition and processing speed	mental health and cognition	dermatologic	338	0	13	0	0	0	NA
UKBB	CSA	cognition and processing speed	mental health and cognition	musculoskeletal	338	0	30	0	0	0	NA
UKBB	CSA	cognition and processing speed	mental health and cognition	congenital anomalies	338	0	2	0	0	0	NA
UKBB	CSA	cognition and processing speed	mental health and cognition	symptoms	338	0	11	0	0	0	NA
UKBB	CSA	cognition and processing speed	mental health and cognition	injuries & poisonings	338	0	21	0	0	0	NA
UKBB	CSA	neutrophil and lymphocytes in blood	biomarkers	infectious diseases	338	0	8	0	0	0	NA
UKBB	CSA	neutrophil and lymphocytes in blood	biomarkers	neoplasms	338	0	18	0	0	0	NA
UKBB	CSA	neutrophil and lymphocytes in blood	biomarkers	endocrine/metabolic	338	0	16	0	0	0	NA
UKBB	CSA	neutrophil and lymphocytes in blood	biomarkers	hematopoietic	338	0	6	0	0	0	NA
UKBB	CSA	neutrophil and lymphocytes in blood	biomarkers	mental disorders	338	0	11	0	0	0	NA
UKBB	CSA	neutrophil and lymphocytes in blood	biomarkers	neurological	338	0	9	0	0	0	NA
UKBB	CSA	neutrophil and lymphocytes in blood	biomarkers	sense organs	338	0	16	0	0	0	NA
UKBB	CSA	neutrophil and lymphocytes in blood	biomarkers	circulatory system	338	0	40	0	0	0	NA
UKBB	CSA	neutrophil and lymphocytes in blood	biomarkers	respiratory	338	0	25	0	0	0	NA
UKBB	CSA	neutrophil and lymphocytes in blood	biomarkers	digestive	338	0	55	0	0	0	NA
UKBB	CSA	neutrophil and lymphocytes in blood	biomarkers	genitourinary	338	0	45	0	0	0	NA
UKBB	CSA	neutrophil and lymphocytes in blood	biomarkers	pregnancy complications	338	0	12	0	0	0	NA
UKBB	CSA	neutrophil and lymphocytes in blood	biomarkers	dermatologic	338	0	13	0	0	0	NA
UKBB	CSA	neutrophil and lymphocytes in blood	biomarkers	musculoskeletal	338	0	30	0	0	0	NA
UKBB	CSA	neutrophil and lymphocytes in blood	biomarkers	congenital anomalies	338	0	2	0	0	0	NA
UKBB	CSA	neutrophil and lymphocytes in blood	biomarkers	symptoms	338	0	11	0	0	0	NA
UKBB	CSA	neutrophil and lymphocytes in blood	biomarkers	injuries & poisonings	338	0	21	0	0	0	NA
UKBB	CSA	handedness	lifestyle and behavior	infectious diseases	338	0	8	0	0	0	NA
UKBB	CSA	handedness	lifestyle and behavior	neoplasms	338	0	18	0	0	0	NA
UKBB	CSA	handedness	lifestyle and behavior	endocrine/metabolic	338	0	16	0	0	0	NA
UKBB	CSA	handedness	lifestyle and behavior	hematopoietic	338	0	6	0	0	0	NA
UKBB	CSA	handedness	lifestyle and behavior	mental disorders	338	0	11	0	0	0	NA
UKBB	CSA	handedness	lifestyle and behavior	neurological	338	0	9	0	0	0	NA
UKBB	CSA	handedness	lifestyle and behavior	sense organs	338	0	16	0	0	0	NA
UKBB	CSA	handedness	lifestyle and behavior	circulatory system	338	0	40	0	0	0	NA
UKBB	CSA	handedness	lifestyle and behavior	respiratory	338	0	25	0	0	0	NA
UKBB	CSA	handedness	lifestyle and behavior	digestive	338	0	55	0	0	0	NA
UKBB	CSA	handedness	lifestyle and behavior	genitourinary	338	0	45	0	0	0	NA
UKBB	CSA	handedness	lifestyle and behavior	pregnancy complications	338	0	12	0	0	0	NA
UKBB	CSA	handedness	lifestyle and behavior	dermatologic	338	0	13	0	0	0	NA
UKBB	CSA	handedness	lifestyle and behavior	musculoskeletal	338	0	30	0	0	0	NA
UKBB	CSA	handedness	lifestyle and behavior	congenital anomalies	338	0	2	0	0	0	NA
UKBB	CSA	handedness	lifestyle and behavior	symptoms	338	0	11	0	0	0	NA
UKBB	CSA	handedness	lifestyle and behavior	injuries & poisonings	338	0	21	0	0	0	NA
UKBB	EAS	anxiety and nervousness	mental health and cognition	infectious diseases	88	0	2	0	0	0	NA
UKBB	EAS	anxiety and nervousness	mental health and cognition	neoplasms	88	0	8	0	0	0	NA
UKBB	EAS	anxiety and nervousness	mental health and cognition	endocrine/metabolic	88	0	7	0	0	0	NA
UKBB	EAS	anxiety and nervousness	mental health and cognition	hematopoietic	88	0	1	0	0	0	NA
UKBB	EAS	anxiety and nervousness	mental health and cognition	mental disorders	88	0	1	0	0	0	NA
UKBB	EAS	anxiety and nervousness	mental health and cognition	neurological	88	0	2	0	0	0	NA
UKBB	EAS	anxiety and nervousness	mental health and cognition	sense organs	88	0	2	0	0	0	NA
UKBB	EAS	anxiety and nervousness	mental health and cognition	circulatory system	88	0	12	0	0	0	NA
UKBB	EAS	anxiety and nervousness	mental health and cognition	respiratory	88	0	3	0	0	0	NA
UKBB	EAS	anxiety and nervousness	mental health and cognition	digestive	88	0	21	0	0	0	NA
UKBB	EAS	anxiety and nervousness	mental health and cognition	genitourinary	88	0	14	0	0	0	NA
UKBB	EAS	anxiety and nervousness	mental health and cognition	pregnancy complications	88	0	2	0	0	0	NA
UKBB	EAS	anxiety and nervousness	mental health and cognition	musculoskeletal	88	0	6	0	0	0	NA
UKBB	EAS	anxiety and nervousness	mental health and cognition	symptoms	88	0	3	0	0	0	NA
UKBB	EAS	anxiety and nervousness	mental health and cognition	injuries & poisonings	88	0	4	0	0	0	NA
UKBB	EAS	depressive symptomatology	mental health and cognition	infectious diseases	88	0	2	0	0	0	NA
UKBB	EAS	depressive symptomatology	mental health and cognition	neoplasms	88	0	8	0	0	0	NA
UKBB	EAS	depressive symptomatology	mental health and cognition	endocrine/metabolic	88	0	7	0	0	0	NA
UKBB	EAS	depressive symptomatology	mental health and cognition	hematopoietic	88	0	1	0	0	0	NA
UKBB	EAS	depressive symptomatology	mental health and cognition	mental disorders	88	0	1	0	0	0	NA
UKBB	EAS	depressive symptomatology	mental health and cognition	neurological	88	0	2	0	0	0	NA
UKBB	EAS	depressive symptomatology	mental health and cognition	sense organs	88	0	2	0	0	0	NA
UKBB	EAS	depressive symptomatology	mental health and cognition	circulatory system	88	0	12	0	0	0	NA
UKBB	EAS	depressive symptomatology	mental health and cognition	respiratory	88	0	3	0	0	0	NA
UKBB	EAS	depressive symptomatology	mental health and cognition	digestive	88	0	21	0	0	0	NA
UKBB	EAS	depressive symptomatology	mental health and cognition	genitourinary	88	0	14	0	0	0	NA
UKBB	EAS	depressive symptomatology	mental health and cognition	pregnancy complications	88	0	2	0	0	0	NA
UKBB	EAS	depressive symptomatology	mental health and cognition	musculoskeletal	88	0	6	0	0	0	NA
UKBB	EAS	depressive symptomatology	mental health and cognition	symptoms	88	0	3	0	0	0	NA
UKBB	EAS	depressive symptomatology	mental health and cognition	injuries & poisonings	88	0	4	0	0	0	NA
UKBB	EAS	clinical anxiety and depression	mental health and cognition	infectious diseases	88	0	2	0	0	0	NA
UKBB	EAS	clinical anxiety and depression	mental health and cognition	neoplasms	88	0	8	0	0	0	NA
UKBB	EAS	clinical anxiety and depression	mental health and cognition	endocrine/metabolic	88	0	7	0	0	0	NA
UKBB	EAS	clinical anxiety and depression	mental health and cognition	hematopoietic	88	0	1	0	0	0	NA
UKBB	EAS	clinical anxiety and depression	mental health and cognition	mental disorders	88	0	1	0	0	0	NA
UKBB	EAS	clinical anxiety and depression	mental health and cognition	neurological	88	0	2	0	0	0	NA
UKBB	EAS	clinical anxiety and depression	mental health and cognition	sense organs	88	0	2	0	0	0	NA
UKBB	EAS	clinical anxiety and depression	mental health and cognition	circulatory system	88	0	12	0	0	0	NA
UKBB	EAS	clinical anxiety and depression	mental health and cognition	respiratory	88	0	3	0	0	0	NA
UKBB	EAS	clinical anxiety and depression	mental health and cognition	digestive	88	0	21	0	0	0	NA
UKBB	EAS	clinical anxiety and depression	mental health and cognition	genitourinary	88	0	14	0	0	0	NA
UKBB	EAS	clinical anxiety and depression	mental health and cognition	pregnancy complications	88	0	2	0	0	0	NA
UKBB	EAS	clinical anxiety and depression	mental health and cognition	musculoskeletal	88	0	6	0	0	0	NA
UKBB	EAS	clinical anxiety and depression	mental health and cognition	symptoms	88	0	3	0	0	0	NA
UKBB	EAS	clinical anxiety and depression	mental health and cognition	injuries & poisonings	88	0	4	0	0	0	NA
UKBB	EAS	urbanicity	socio-environmental context	infectious diseases	88	0	2	0	0	0	NA
UKBB	EAS	urbanicity	socio-environmental context	neoplasms	88	0	8	0	0	0	NA
UKBB	EAS	urbanicity	socio-environmental context	endocrine/metabolic	88	0	7	0	0	0	NA
UKBB	EAS	urbanicity	socio-environmental context	hematopoietic	88	0	1	0	0	0	NA
UKBB	EAS	urbanicity	socio-environmental context	mental disorders	88	0	1	0	0	0	NA
UKBB	EAS	urbanicity	socio-environmental context	neurological	88	0	2	0	0	0	NA
UKBB	EAS	urbanicity	socio-environmental context	sense organs	88	0	2	0	0	0	NA
UKBB	EAS	urbanicity	socio-environmental context	circulatory system	88	0	12	0	0	0	NA
UKBB	EAS	urbanicity	socio-environmental context	respiratory	88	0	3	0	0	0	NA
UKBB	EAS	urbanicity	socio-environmental context	digestive	88	0	21	0	0	0	NA
UKBB	EAS	urbanicity	socio-environmental context	genitourinary	88	0	14	0	0	0	NA
UKBB	EAS	urbanicity	socio-environmental context	pregnancy complications	88	0	2	0	0	0	NA
UKBB	EAS	urbanicity	socio-environmental context	musculoskeletal	88	0	6	0	0	0	NA
UKBB	EAS	urbanicity	socio-environmental context	symptoms	88	0	3	0	0	0	NA
UKBB	EAS	urbanicity	socio-environmental context	injuries & poisonings	88	0	4	0	0	0	NA
UKBB	EAS	occupation and workplace environment	socio-environmental context	infectious diseases	88	0	2	0	0	0	NA
UKBB	EAS	occupation and workplace environment	socio-environmental context	neoplasms	88	0	8	0	0	0	NA
UKBB	EAS	occupation and workplace environment	socio-environmental context	endocrine/metabolic	88	0	7	0	0	0	NA
UKBB	EAS	occupation and workplace environment	socio-environmental context	hematopoietic	88	0	1	0	0	0	NA
UKBB	EAS	occupation and workplace environment	socio-environmental context	mental disorders	88	0	1	0	0	0	NA
UKBB	EAS	occupation and workplace environment	socio-environmental context	neurological	88	0	2	0	0	0	NA
UKBB	EAS	occupation and workplace environment	socio-environmental context	sense organs	88	0	2	0	0	0	NA
UKBB	EAS	occupation and workplace environment	socio-environmental context	circulatory system	88	0	12	0	0	0	NA
UKBB	EAS	occupation and workplace environment	socio-environmental context	respiratory	88	0	3	0	0	0	NA
UKBB	EAS	occupation and workplace environment	socio-environmental context	digestive	88	0	21	0	0	0	NA
UKBB	EAS	occupation and workplace environment	socio-environmental context	genitourinary	88	0	14	0	0	0	NA
UKBB	EAS	occupation and workplace environment	socio-environmental context	pregnancy complications	88	0	2	0	0	0	NA
UKBB	EAS	occupation and workplace environment	socio-environmental context	musculoskeletal	88	0	6	0	0	0	NA
UKBB	EAS	occupation and workplace environment	socio-environmental context	symptoms	88	0	3	0	0	0	NA
UKBB	EAS	occupation and workplace environment	socio-environmental context	injuries & poisonings	88	0	4	0	0	0	NA
UKBB	EAS	smoking and associated risk behaviors	lifestyle and behavior	infectious diseases	88	0	2	0	0	0	NA
UKBB	EAS	smoking and associated risk behaviors	lifestyle and behavior	neoplasms	88	0	8	0	0	0	NA
UKBB	EAS	smoking and associated risk behaviors	lifestyle and behavior	endocrine/metabolic	88	0	7	0	0	0	NA
UKBB	EAS	smoking and associated risk behaviors	lifestyle and behavior	hematopoietic	88	0	1	0	0	0	NA
UKBB	EAS	smoking and associated risk behaviors	lifestyle and behavior	mental disorders	88	0	1	0	0	0	NA
UKBB	EAS	smoking and associated risk behaviors	lifestyle and behavior	neurological	88	0	2	0	0	0	NA
UKBB	EAS	smoking and associated risk behaviors	lifestyle and behavior	sense organs	88	0	2	0	0	0	NA
UKBB	EAS	smoking and associated risk behaviors	lifestyle and behavior	circulatory system	88	0	12	0	0	0	NA
UKBB	EAS	smoking and associated risk behaviors	lifestyle and behavior	respiratory	88	0	3	0	0	0	NA
UKBB	EAS	smoking and associated risk behaviors	lifestyle and behavior	digestive	88	0	21	0	0	0	NA
UKBB	EAS	smoking and associated risk behaviors	lifestyle and behavior	genitourinary	88	0	14	0	0	0	NA
UKBB	EAS	smoking and associated risk behaviors	lifestyle and behavior	pregnancy complications	88	0	2	0	0	0	NA
UKBB	EAS	smoking and associated risk behaviors	lifestyle and behavior	musculoskeletal	88	0	6	0	0	0	NA
UKBB	EAS	smoking and associated risk behaviors	lifestyle and behavior	symptoms	88	0	3	0	0	0	NA
UKBB	EAS	smoking and associated risk behaviors	lifestyle and behavior	injuries & poisonings	88	0	4	0	0	0	NA
UKBB	EAS	BMI and adiposity	physical measurements	infectious diseases	88	0	2	0	0	0	NA
UKBB	EAS	BMI and adiposity	physical measurements	neoplasms	88	0	8	0	0	0	NA
UKBB	EAS	BMI and adiposity	physical measurements	endocrine/metabolic	88	0	7	0	0	0	NA
UKBB	EAS	BMI and adiposity	physical measurements	hematopoietic	88	0	1	0	0	0	NA
UKBB	EAS	BMI and adiposity	physical measurements	mental disorders	88	0	1	0	0	0	NA
UKBB	EAS	BMI and adiposity	physical measurements	neurological	88	0	2	0	0	0	NA
UKBB	EAS	BMI and adiposity	physical measurements	sense organs	88	0	2	0	0	0	NA
UKBB	EAS	BMI and adiposity	physical measurements	circulatory system	88	0	12	0	0	0	NA
UKBB	EAS	BMI and adiposity	physical measurements	respiratory	88	0	3	0	0	0	NA
UKBB	EAS	BMI and adiposity	physical measurements	digestive	88	0	21	0	0	0	NA
UKBB	EAS	BMI and adiposity	physical measurements	genitourinary	88	0	14	0	0	0	NA
UKBB	EAS	BMI and adiposity	physical measurements	pregnancy complications	88	0	2	0	0	0	NA
UKBB	EAS	BMI and adiposity	physical measurements	musculoskeletal	88	0	6	0	0	0	NA
UKBB	EAS	BMI and adiposity	physical measurements	symptoms	88	0	3	0	0	0	NA
UKBB	EAS	BMI and adiposity	physical measurements	injuries & poisonings	88	0	4	0	0	0	NA
UKBB	EAS	trauma	mental health and cognition	infectious diseases	88	0	2	0	0	0	NA
UKBB	EAS	trauma	mental health and cognition	neoplasms	88	0	8	0	0	0	NA
UKBB	EAS	trauma	mental health and cognition	endocrine/metabolic	88	0	7	0	0	0	NA
UKBB	EAS	trauma	mental health and cognition	hematopoietic	88	0	1	0	0	0	NA
UKBB	EAS	trauma	mental health and cognition	mental disorders	88	0	1	0	0	0	NA
UKBB	EAS	trauma	mental health and cognition	neurological	88	0	2	0	0	0	NA
UKBB	EAS	trauma	mental health and cognition	sense organs	88	0	2	0	0	0	NA
UKBB	EAS	trauma	mental health and cognition	circulatory system	88	0	12	0	0	0	NA
UKBB	EAS	trauma	mental health and cognition	respiratory	88	0	3	0	0	0	NA
UKBB	EAS	trauma	mental health and cognition	digestive	88	0	21	0	0	0	NA
UKBB	EAS	trauma	mental health and cognition	genitourinary	88	0	14	0	0	0	NA
UKBB	EAS	trauma	mental health and cognition	pregnancy complications	88	0	2	0	0	0	NA
UKBB	EAS	trauma	mental health and cognition	musculoskeletal	88	0	6	0	0	0	NA
UKBB	EAS	trauma	mental health and cognition	symptoms	88	0	3	0	0	0	NA
UKBB	EAS	trauma	mental health and cognition	injuries & poisonings	88	0	4	0	0	0	NA
UKBB	EAS	educational attainment	socio-environmental context	infectious diseases	88	0	2	0	0	0	NA
UKBB	EAS	educational attainment	socio-environmental context	neoplasms	88	0	8	0	0	0	NA
UKBB	EAS	educational attainment	socio-environmental context	endocrine/metabolic	88	0	7	0	0	0	NA
UKBB	EAS	educational attainment	socio-environmental context	hematopoietic	88	0	1	0	0	0	NA
UKBB	EAS	educational attainment	socio-environmental context	mental disorders	88	0	1	0	0	0	NA
UKBB	EAS	educational attainment	socio-environmental context	neurological	88	0	2	0	0	0	NA
UKBB	EAS	educational attainment	socio-environmental context	sense organs	88	0	2	0	0	0	NA
UKBB	EAS	educational attainment	socio-environmental context	circulatory system	88	0	12	0	0	0	NA
UKBB	EAS	educational attainment	socio-environmental context	respiratory	88	0	3	0	0	0	NA
UKBB	EAS	educational attainment	socio-environmental context	digestive	88	0	21	0	0	0	NA
UKBB	EAS	educational attainment	socio-environmental context	genitourinary	88	0	14	0	0	0	NA
UKBB	EAS	educational attainment	socio-environmental context	pregnancy complications	88	0	2	0	0	0	NA
UKBB	EAS	educational attainment	socio-environmental context	musculoskeletal	88	0	6	0	0	0	NA
UKBB	EAS	educational attainment	socio-environmental context	symptoms	88	0	3	0	0	0	NA
UKBB	EAS	educational attainment	socio-environmental context	injuries & poisonings	88	0	4	0	0	0	NA
UKBB	EAS	respiratory disease	clinical disease and health history	infectious diseases	88	0	2	0	0	0	NA
UKBB	EAS	respiratory disease	clinical disease and health history	neoplasms	88	0	8	0	0	0	NA
UKBB	EAS	respiratory disease	clinical disease and health history	endocrine/metabolic	88	0	7	0	0	0	NA
UKBB	EAS	respiratory disease	clinical disease and health history	hematopoietic	88	0	1	0	0	0	NA
UKBB	EAS	respiratory disease	clinical disease and health history	mental disorders	88	0	1	0	0	0	NA
UKBB	EAS	respiratory disease	clinical disease and health history	neurological	88	0	2	0	0	0	NA
UKBB	EAS	respiratory disease	clinical disease and health history	sense organs	88	0	2	0	0	0	NA
UKBB	EAS	respiratory disease	clinical disease and health history	circulatory system	88	0	12	0	0	0	NA
UKBB	EAS	respiratory disease	clinical disease and health history	respiratory	88	0	3	0	0	0	NA
UKBB	EAS	respiratory disease	clinical disease and health history	digestive	88	0	21	0	0	0	NA
UKBB	EAS	respiratory disease	clinical disease and health history	genitourinary	88	0	14	0	0	0	NA
UKBB	EAS	respiratory disease	clinical disease and health history	pregnancy complications	88	0	2	0	0	0	NA
UKBB	EAS	respiratory disease	clinical disease and health history	musculoskeletal	88	0	6	0	0	0	NA
UKBB	EAS	respiratory disease	clinical disease and health history	symptoms	88	0	3	0	0	0	NA
UKBB	EAS	respiratory disease	clinical disease and health history	injuries & poisonings	88	0	4	0	0	0	NA
UKBB	EAS	hypertension	clinical disease and health history	circulatory system	88	2	12	2	0.272727	0.23283	3.57966
UKBB	EAS	hypertension	clinical disease and health history	hematopoietic	88	2	1	0	0.0227273	0.0222107	-0.152499
UKBB	EAS	hypertension	clinical disease and health history	mental disorders	88	2	1	0	0.0227273	0.0222107	-0.152499
UKBB	EAS	hypertension	clinical disease and health history	infectious diseases	88	2	2	0	0.0454546	0.0439109	-0.216916
UKBB	EAS	hypertension	clinical disease and health history	neurological	88	2	2	0	0.0454546	0.0439109	-0.216916
UKBB	EAS	hypertension	clinical disease and health history	sense organs	88	2	2	0	0.0454546	0.0439109	-0.216916
UKBB	EAS	hypertension	clinical disease and health history	pregnancy complications	88	2	2	0	0.0454546	0.0439109	-0.216916
UKBB	EAS	hypertension	clinical disease and health history	respiratory	88	2	3	0	0.0681818	0.0651005	-0.267225
UKBB	EAS	hypertension	clinical disease and health history	symptoms	88	2	3	0	0.0681818	0.0651005	-0.267225
UKBB	EAS	hypertension	clinical disease and health history	injuries & poisonings	88	2	4	0	0.0909091	0.0857794	-0.310396
UKBB	EAS	hypertension	clinical disease and health history	musculoskeletal	88	2	6	0	0.136364	0.125606	-0.384764
UKBB	EAS	hypertension	clinical disease and health history	endocrine/metabolic	88	2	7	0	0.159091	0.144753	-0.41815
UKBB	EAS	hypertension	clinical disease and health history	neoplasms	88	2	8	0	0.181818	0.163389	-0.449806
UKBB	EAS	hypertension	clinical disease and health history	genitourinary	88	2	14	0	0.318182	0.264487	-0.618691
UKBB	EAS	hypertension	clinical disease and health history	digestive	88	2	21	0	0.477273	0.359201	-0.796338
UKBB	EAS	use of dietory supplement	clinical disease and health history	infectious diseases	88	0	2	0	0	0	NA
UKBB	EAS	use of dietory supplement	clinical disease and health history	neoplasms	88	0	8	0	0	0	NA
UKBB	EAS	use of dietory supplement	clinical disease and health history	endocrine/metabolic	88	0	7	0	0	0	NA
UKBB	EAS	use of dietory supplement	clinical disease and health history	hematopoietic	88	0	1	0	0	0	NA
UKBB	EAS	use of dietory supplement	clinical disease and health history	mental disorders	88	0	1	0	0	0	NA
UKBB	EAS	use of dietory supplement	clinical disease and health history	neurological	88	0	2	0	0	0	NA
UKBB	EAS	use of dietory supplement	clinical disease and health history	sense organs	88	0	2	0	0	0	NA
UKBB	EAS	use of dietory supplement	clinical disease and health history	circulatory system	88	0	12	0	0	0	NA
UKBB	EAS	use of dietory supplement	clinical disease and health history	respiratory	88	0	3	0	0	0	NA
UKBB	EAS	use of dietory supplement	clinical disease and health history	digestive	88	0	21	0	0	0	NA
UKBB	EAS	use of dietory supplement	clinical disease and health history	genitourinary	88	0	14	0	0	0	NA
UKBB	EAS	use of dietory supplement	clinical disease and health history	pregnancy complications	88	0	2	0	0	0	NA
UKBB	EAS	use of dietory supplement	clinical disease and health history	musculoskeletal	88	0	6	0	0	0	NA
UKBB	EAS	use of dietory supplement	clinical disease and health history	symptoms	88	0	3	0	0	0	NA
UKBB	EAS	use of dietory supplement	clinical disease and health history	injuries & poisonings	88	0	4	0	0	0	NA
UKBB	EAS	joint pain	clinical disease and health history	infectious diseases	88	0	2	0	0	0	NA
UKBB	EAS	joint pain	clinical disease and health history	neoplasms	88	0	8	0	0	0	NA
UKBB	EAS	joint pain	clinical disease and health history	endocrine/metabolic	88	0	7	0	0	0	NA
UKBB	EAS	joint pain	clinical disease and health history	hematopoietic	88	0	1	0	0	0	NA
UKBB	EAS	joint pain	clinical disease and health history	mental disorders	88	0	1	0	0	0	NA
UKBB	EAS	joint pain	clinical disease and health history	neurological	88	0	2	0	0	0	NA
UKBB	EAS	joint pain	clinical disease and health history	sense organs	88	0	2	0	0	0	NA
UKBB	EAS	joint pain	clinical disease and health history	circulatory system	88	0	12	0	0	0	NA
UKBB	EAS	joint pain	clinical disease and health history	respiratory	88	0	3	0	0	0	NA
UKBB	EAS	joint pain	clinical disease and health history	digestive	88	0	21	0	0	0	NA
UKBB	EAS	joint pain	clinical disease and health history	genitourinary	88	0	14	0	0	0	NA
UKBB	EAS	joint pain	clinical disease and health history	pregnancy complications	88	0	2	0	0	0	NA
UKBB	EAS	joint pain	clinical disease and health history	musculoskeletal	88	0	6	0	0	0	NA
UKBB	EAS	joint pain	clinical disease and health history	symptoms	88	0	3	0	0	0	NA
UKBB	EAS	joint pain	clinical disease and health history	injuries & poisonings	88	0	4	0	0	0	NA
UKBB	EAS	social and economic stability	socio-environmental context	infectious diseases	88	0	2	0	0	0	NA
UKBB	EAS	social and economic stability	socio-environmental context	neoplasms	88	0	8	0	0	0	NA
UKBB	EAS	social and economic stability	socio-environmental context	endocrine/metabolic	88	0	7	0	0	0	NA
UKBB	EAS	social and economic stability	socio-environmental context	hematopoietic	88	0	1	0	0	0	NA
UKBB	EAS	social and economic stability	socio-environmental context	mental disorders	88	0	1	0	0	0	NA
UKBB	EAS	social and economic stability	socio-environmental context	neurological	88	0	2	0	0	0	NA
UKBB	EAS	social and economic stability	socio-environmental context	sense organs	88	0	2	0	0	0	NA
UKBB	EAS	social and economic stability	socio-environmental context	circulatory system	88	0	12	0	0	0	NA
UKBB	EAS	social and economic stability	socio-environmental context	respiratory	88	0	3	0	0	0	NA
UKBB	EAS	social and economic stability	socio-environmental context	digestive	88	0	21	0	0	0	NA
UKBB	EAS	social and economic stability	socio-environmental context	genitourinary	88	0	14	0	0	0	NA
UKBB	EAS	social and economic stability	socio-environmental context	pregnancy complications	88	0	2	0	0	0	NA
UKBB	EAS	social and economic stability	socio-environmental context	musculoskeletal	88	0	6	0	0	0	NA
UKBB	EAS	social and economic stability	socio-environmental context	symptoms	88	0	3	0	0	0	NA
UKBB	EAS	social and economic stability	socio-environmental context	injuries & poisonings	88	0	4	0	0	0	NA
UKBB	EAS	CAD	clinical disease and health history	infectious diseases	88	0	2	0	0	0	NA
UKBB	EAS	CAD	clinical disease and health history	neoplasms	88	0	8	0	0	0	NA
UKBB	EAS	CAD	clinical disease and health history	endocrine/metabolic	88	0	7	0	0	0	NA
UKBB	EAS	CAD	clinical disease and health history	hematopoietic	88	0	1	0	0	0	NA
UKBB	EAS	CAD	clinical disease and health history	mental disorders	88	0	1	0	0	0	NA
UKBB	EAS	CAD	clinical disease and health history	neurological	88	0	2	0	0	0	NA
UKBB	EAS	CAD	clinical disease and health history	sense organs	88	0	2	0	0	0	NA
UKBB	EAS	CAD	clinical disease and health history	circulatory system	88	0	12	0	0	0	NA
UKBB	EAS	CAD	clinical disease and health history	respiratory	88	0	3	0	0	0	NA
UKBB	EAS	CAD	clinical disease and health history	digestive	88	0	21	0	0	0	NA
UKBB	EAS	CAD	clinical disease and health history	genitourinary	88	0	14	0	0	0	NA
UKBB	EAS	CAD	clinical disease and health history	pregnancy complications	88	0	2	0	0	0	NA
UKBB	EAS	CAD	clinical disease and health history	musculoskeletal	88	0	6	0	0	0	NA
UKBB	EAS	CAD	clinical disease and health history	symptoms	88	0	3	0	0	0	NA
UKBB	EAS	CAD	clinical disease and health history	injuries & poisonings	88	0	4	0	0	0	NA
UKBB	EAS	office and retain occupation	socio-environmental context	infectious diseases	88	0	2	0	0	0	NA
UKBB	EAS	office and retain occupation	socio-environmental context	neoplasms	88	0	8	0	0	0	NA
UKBB	EAS	office and retain occupation	socio-environmental context	endocrine/metabolic	88	0	7	0	0	0	NA
UKBB	EAS	office and retain occupation	socio-environmental context	hematopoietic	88	0	1	0	0	0	NA
UKBB	EAS	office and retain occupation	socio-environmental context	mental disorders	88	0	1	0	0	0	NA
UKBB	EAS	office and retain occupation	socio-environmental context	neurological	88	0	2	0	0	0	NA
UKBB	EAS	office and retain occupation	socio-environmental context	sense organs	88	0	2	0	0	0	NA
UKBB	EAS	office and retain occupation	socio-environmental context	circulatory system	88	0	12	0	0	0	NA
UKBB	EAS	office and retain occupation	socio-environmental context	respiratory	88	0	3	0	0	0	NA
UKBB	EAS	office and retain occupation	socio-environmental context	digestive	88	0	21	0	0	0	NA
UKBB	EAS	office and retain occupation	socio-environmental context	genitourinary	88	0	14	0	0	0	NA
UKBB	EAS	office and retain occupation	socio-environmental context	pregnancy complications	88	0	2	0	0	0	NA
UKBB	EAS	office and retain occupation	socio-environmental context	musculoskeletal	88	0	6	0	0	0	NA
UKBB	EAS	office and retain occupation	socio-environmental context	symptoms	88	0	3	0	0	0	NA
UKBB	EAS	office and retain occupation	socio-environmental context	injuries & poisonings	88	0	4	0	0	0	NA
UKBB	EAS	chrnoic pain	clinical disease and health history	infectious diseases	88	0	2	0	0	0	NA
UKBB	EAS	chrnoic pain	clinical disease and health history	neoplasms	88	0	8	0	0	0	NA
UKBB	EAS	chrnoic pain	clinical disease and health history	endocrine/metabolic	88	0	7	0	0	0	NA
UKBB	EAS	chrnoic pain	clinical disease and health history	hematopoietic	88	0	1	0	0	0	NA
UKBB	EAS	chrnoic pain	clinical disease and health history	mental disorders	88	0	1	0	0	0	NA
UKBB	EAS	chrnoic pain	clinical disease and health history	neurological	88	0	2	0	0	0	NA
UKBB	EAS	chrnoic pain	clinical disease and health history	sense organs	88	0	2	0	0	0	NA
UKBB	EAS	chrnoic pain	clinical disease and health history	circulatory system	88	0	12	0	0	0	NA
UKBB	EAS	chrnoic pain	clinical disease and health history	respiratory	88	0	3	0	0	0	NA
UKBB	EAS	chrnoic pain	clinical disease and health history	digestive	88	0	21	0	0	0	NA
UKBB	EAS	chrnoic pain	clinical disease and health history	genitourinary	88	0	14	0	0	0	NA
UKBB	EAS	chrnoic pain	clinical disease and health history	pregnancy complications	88	0	2	0	0	0	NA
UKBB	EAS	chrnoic pain	clinical disease and health history	musculoskeletal	88	0	6	0	0	0	NA
UKBB	EAS	chrnoic pain	clinical disease and health history	symptoms	88	0	3	0	0	0	NA
UKBB	EAS	chrnoic pain	clinical disease and health history	injuries & poisonings	88	0	4	0	0	0	NA
UKBB	EAS	bone density	physical measurements	infectious diseases	88	0	2	0	0	0	NA
UKBB	EAS	bone density	physical measurements	neoplasms	88	0	8	0	0	0	NA
UKBB	EAS	bone density	physical measurements	endocrine/metabolic	88	0	7	0	0	0	NA
UKBB	EAS	bone density	physical measurements	hematopoietic	88	0	1	0	0	0	NA
UKBB	EAS	bone density	physical measurements	mental disorders	88	0	1	0	0	0	NA
UKBB	EAS	bone density	physical measurements	neurological	88	0	2	0	0	0	NA
UKBB	EAS	bone density	physical measurements	sense organs	88	0	2	0	0	0	NA
UKBB	EAS	bone density	physical measurements	circulatory system	88	0	12	0	0	0	NA
UKBB	EAS	bone density	physical measurements	respiratory	88	0	3	0	0	0	NA
UKBB	EAS	bone density	physical measurements	digestive	88	0	21	0	0	0	NA
UKBB	EAS	bone density	physical measurements	genitourinary	88	0	14	0	0	0	NA
UKBB	EAS	bone density	physical measurements	pregnancy complications	88	0	2	0	0	0	NA
UKBB	EAS	bone density	physical measurements	musculoskeletal	88	0	6	0	0	0	NA
UKBB	EAS	bone density	physical measurements	symptoms	88	0	3	0	0	0	NA
UKBB	EAS	bone density	physical measurements	injuries & poisonings	88	0	4	0	0	0	NA
UKBB	EAS	serve, life-threatening illness	clinical disease and health history	infectious diseases	88	0	2	0	0	0	NA
UKBB	EAS	serve, life-threatening illness	clinical disease and health history	neoplasms	88	0	8	0	0	0	NA
UKBB	EAS	serve, life-threatening illness	clinical disease and health history	endocrine/metabolic	88	0	7	0	0	0	NA
UKBB	EAS	serve, life-threatening illness	clinical disease and health history	hematopoietic	88	0	1	0	0	0	NA
UKBB	EAS	serve, life-threatening illness	clinical disease and health history	mental disorders	88	0	1	0	0	0	NA
UKBB	EAS	serve, life-threatening illness	clinical disease and health history	neurological	88	0	2	0	0	0	NA
UKBB	EAS	serve, life-threatening illness	clinical disease and health history	sense organs	88	0	2	0	0	0	NA
UKBB	EAS	serve, life-threatening illness	clinical disease and health history	circulatory system	88	0	12	0	0	0	NA
UKBB	EAS	serve, life-threatening illness	clinical disease and health history	respiratory	88	0	3	0	0	0	NA
UKBB	EAS	serve, life-threatening illness	clinical disease and health history	digestive	88	0	21	0	0	0	NA
UKBB	EAS	serve, life-threatening illness	clinical disease and health history	genitourinary	88	0	14	0	0	0	NA
UKBB	EAS	serve, life-threatening illness	clinical disease and health history	pregnancy complications	88	0	2	0	0	0	NA
UKBB	EAS	serve, life-threatening illness	clinical disease and health history	musculoskeletal	88	0	6	0	0	0	NA
UKBB	EAS	serve, life-threatening illness	clinical disease and health history	symptoms	88	0	3	0	0	0	NA
UKBB	EAS	serve, life-threatening illness	clinical disease and health history	injuries & poisonings	88	0	4	0	0	0	NA
UKBB	EAS	body size	physical measurements	infectious diseases	88	0	2	0	0	0	NA
UKBB	EAS	body size	physical measurements	neoplasms	88	0	8	0	0	0	NA
UKBB	EAS	body size	physical measurements	endocrine/metabolic	88	0	7	0	0	0	NA
UKBB	EAS	body size	physical measurements	hematopoietic	88	0	1	0	0	0	NA
UKBB	EAS	body size	physical measurements	mental disorders	88	0	1	0	0	0	NA
UKBB	EAS	body size	physical measurements	neurological	88	0	2	0	0	0	NA
UKBB	EAS	body size	physical measurements	sense organs	88	0	2	0	0	0	NA
UKBB	EAS	body size	physical measurements	circulatory system	88	0	12	0	0	0	NA
UKBB	EAS	body size	physical measurements	respiratory	88	0	3	0	0	0	NA
UKBB	EAS	body size	physical measurements	digestive	88	0	21	0	0	0	NA
UKBB	EAS	body size	physical measurements	genitourinary	88	0	14	0	0	0	NA
UKBB	EAS	body size	physical measurements	pregnancy complications	88	0	2	0	0	0	NA
UKBB	EAS	body size	physical measurements	musculoskeletal	88	0	6	0	0	0	NA
UKBB	EAS	body size	physical measurements	symptoms	88	0	3	0	0	0	NA
UKBB	EAS	body size	physical measurements	injuries & poisonings	88	0	4	0	0	0	NA
UKBB	EAS	alcohol use and misue	lifestyle and behavior	infectious diseases	88	0	2	0	0	0	NA
UKBB	EAS	alcohol use and misue	lifestyle and behavior	neoplasms	88	0	8	0	0	0	NA
UKBB	EAS	alcohol use and misue	lifestyle and behavior	endocrine/metabolic	88	0	7	0	0	0	NA
UKBB	EAS	alcohol use and misue	lifestyle and behavior	hematopoietic	88	0	1	0	0	0	NA
UKBB	EAS	alcohol use and misue	lifestyle and behavior	mental disorders	88	0	1	0	0	0	NA
UKBB	EAS	alcohol use and misue	lifestyle and behavior	neurological	88	0	2	0	0	0	NA
UKBB	EAS	alcohol use and misue	lifestyle and behavior	sense organs	88	0	2	0	0	0	NA
UKBB	EAS	alcohol use and misue	lifestyle and behavior	circulatory system	88	0	12	0	0	0	NA
UKBB	EAS	alcohol use and misue	lifestyle and behavior	respiratory	88	0	3	0	0	0	NA
UKBB	EAS	alcohol use and misue	lifestyle and behavior	digestive	88	0	21	0	0	0	NA
UKBB	EAS	alcohol use and misue	lifestyle and behavior	genitourinary	88	0	14	0	0	0	NA
UKBB	EAS	alcohol use and misue	lifestyle and behavior	pregnancy complications	88	0	2	0	0	0	NA
UKBB	EAS	alcohol use and misue	lifestyle and behavior	musculoskeletal	88	0	6	0	0	0	NA
UKBB	EAS	alcohol use and misue	lifestyle and behavior	symptoms	88	0	3	0	0	0	NA
UKBB	EAS	alcohol use and misue	lifestyle and behavior	injuries & poisonings	88	0	4	0	0	0	NA
UKBB	EAS	physical activity	lifestyle and behavior	infectious diseases	88	0	2	0	0	0	NA
UKBB	EAS	physical activity	lifestyle and behavior	neoplasms	88	0	8	0	0	0	NA
UKBB	EAS	physical activity	lifestyle and behavior	endocrine/metabolic	88	0	7	0	0	0	NA
UKBB	EAS	physical activity	lifestyle and behavior	hematopoietic	88	0	1	0	0	0	NA
UKBB	EAS	physical activity	lifestyle and behavior	mental disorders	88	0	1	0	0	0	NA
UKBB	EAS	physical activity	lifestyle and behavior	neurological	88	0	2	0	0	0	NA
UKBB	EAS	physical activity	lifestyle and behavior	sense organs	88	0	2	0	0	0	NA
UKBB	EAS	physical activity	lifestyle and behavior	circulatory system	88	0	12	0	0	0	NA
UKBB	EAS	physical activity	lifestyle and behavior	respiratory	88	0	3	0	0	0	NA
UKBB	EAS	physical activity	lifestyle and behavior	digestive	88	0	21	0	0	0	NA
UKBB	EAS	physical activity	lifestyle and behavior	genitourinary	88	0	14	0	0	0	NA
UKBB	EAS	physical activity	lifestyle and behavior	pregnancy complications	88	0	2	0	0	0	NA
UKBB	EAS	physical activity	lifestyle and behavior	musculoskeletal	88	0	6	0	0	0	NA
UKBB	EAS	physical activity	lifestyle and behavior	symptoms	88	0	3	0	0	0	NA
UKBB	EAS	physical activity	lifestyle and behavior	injuries & poisonings	88	0	4	0	0	0	NA
UKBB	EAS	eye autorefraction and astigmatism	physical measurements	infectious diseases	88	0	2	0	0	0	NA
UKBB	EAS	eye autorefraction and astigmatism	physical measurements	neoplasms	88	0	8	0	0	0	NA
UKBB	EAS	eye autorefraction and astigmatism	physical measurements	endocrine/metabolic	88	0	7	0	0	0	NA
UKBB	EAS	eye autorefraction and astigmatism	physical measurements	hematopoietic	88	0	1	0	0	0	NA
UKBB	EAS	eye autorefraction and astigmatism	physical measurements	mental disorders	88	0	1	0	0	0	NA
UKBB	EAS	eye autorefraction and astigmatism	physical measurements	neurological	88	0	2	0	0	0	NA
UKBB	EAS	eye autorefraction and astigmatism	physical measurements	sense organs	88	0	2	0	0	0	NA
UKBB	EAS	eye autorefraction and astigmatism	physical measurements	circulatory system	88	0	12	0	0	0	NA
UKBB	EAS	eye autorefraction and astigmatism	physical measurements	respiratory	88	0	3	0	0	0	NA
UKBB	EAS	eye autorefraction and astigmatism	physical measurements	digestive	88	0	21	0	0	0	NA
UKBB	EAS	eye autorefraction and astigmatism	physical measurements	genitourinary	88	0	14	0	0	0	NA
UKBB	EAS	eye autorefraction and astigmatism	physical measurements	pregnancy complications	88	0	2	0	0	0	NA
UKBB	EAS	eye autorefraction and astigmatism	physical measurements	musculoskeletal	88	0	6	0	0	0	NA
UKBB	EAS	eye autorefraction and astigmatism	physical measurements	symptoms	88	0	3	0	0	0	NA
UKBB	EAS	eye autorefraction and astigmatism	physical measurements	injuries & poisonings	88	0	4	0	0	0	NA
UKBB	EAS	eye conditions	clinical disease and health history	infectious diseases	88	0	2	0	0	0	NA
UKBB	EAS	eye conditions	clinical disease and health history	neoplasms	88	0	8	0	0	0	NA
UKBB	EAS	eye conditions	clinical disease and health history	endocrine/metabolic	88	0	7	0	0	0	NA
UKBB	EAS	eye conditions	clinical disease and health history	hematopoietic	88	0	1	0	0	0	NA
UKBB	EAS	eye conditions	clinical disease and health history	mental disorders	88	0	1	0	0	0	NA
UKBB	EAS	eye conditions	clinical disease and health history	neurological	88	0	2	0	0	0	NA
UKBB	EAS	eye conditions	clinical disease and health history	sense organs	88	0	2	0	0	0	NA
UKBB	EAS	eye conditions	clinical disease and health history	circulatory system	88	0	12	0	0	0	NA
UKBB	EAS	eye conditions	clinical disease and health history	respiratory	88	0	3	0	0	0	NA
UKBB	EAS	eye conditions	clinical disease and health history	digestive	88	0	21	0	0	0	NA
UKBB	EAS	eye conditions	clinical disease and health history	genitourinary	88	0	14	0	0	0	NA
UKBB	EAS	eye conditions	clinical disease and health history	pregnancy complications	88	0	2	0	0	0	NA
UKBB	EAS	eye conditions	clinical disease and health history	musculoskeletal	88	0	6	0	0	0	NA
UKBB	EAS	eye conditions	clinical disease and health history	symptoms	88	0	3	0	0	0	NA
UKBB	EAS	eye conditions	clinical disease and health history	injuries & poisonings	88	0	4	0	0	0	NA
UKBB	EAS	intracular pressure	physical measurements	infectious diseases	88	0	2	0	0	0	NA
UKBB	EAS	intracular pressure	physical measurements	neoplasms	88	0	8	0	0	0	NA
UKBB	EAS	intracular pressure	physical measurements	endocrine/metabolic	88	0	7	0	0	0	NA
UKBB	EAS	intracular pressure	physical measurements	hematopoietic	88	0	1	0	0	0	NA
UKBB	EAS	intracular pressure	physical measurements	mental disorders	88	0	1	0	0	0	NA
UKBB	EAS	intracular pressure	physical measurements	neurological	88	0	2	0	0	0	NA
UKBB	EAS	intracular pressure	physical measurements	sense organs	88	0	2	0	0	0	NA
UKBB	EAS	intracular pressure	physical measurements	circulatory system	88	0	12	0	0	0	NA
UKBB	EAS	intracular pressure	physical measurements	respiratory	88	0	3	0	0	0	NA
UKBB	EAS	intracular pressure	physical measurements	digestive	88	0	21	0	0	0	NA
UKBB	EAS	intracular pressure	physical measurements	genitourinary	88	0	14	0	0	0	NA
UKBB	EAS	intracular pressure	physical measurements	pregnancy complications	88	0	2	0	0	0	NA
UKBB	EAS	intracular pressure	physical measurements	musculoskeletal	88	0	6	0	0	0	NA
UKBB	EAS	intracular pressure	physical measurements	symptoms	88	0	3	0	0	0	NA
UKBB	EAS	intracular pressure	physical measurements	injuries & poisonings	88	0	4	0	0	0	NA
UKBB	EAS	age-related eyesight deterioration	physical measurements	infectious diseases	88	0	2	0	0	0	NA
UKBB	EAS	age-related eyesight deterioration	physical measurements	neoplasms	88	0	8	0	0	0	NA
UKBB	EAS	age-related eyesight deterioration	physical measurements	endocrine/metabolic	88	0	7	0	0	0	NA
UKBB	EAS	age-related eyesight deterioration	physical measurements	hematopoietic	88	0	1	0	0	0	NA
UKBB	EAS	age-related eyesight deterioration	physical measurements	mental disorders	88	0	1	0	0	0	NA
UKBB	EAS	age-related eyesight deterioration	physical measurements	neurological	88	0	2	0	0	0	NA
UKBB	EAS	age-related eyesight deterioration	physical measurements	sense organs	88	0	2	0	0	0	NA
UKBB	EAS	age-related eyesight deterioration	physical measurements	circulatory system	88	0	12	0	0	0	NA
UKBB	EAS	age-related eyesight deterioration	physical measurements	respiratory	88	0	3	0	0	0	NA
UKBB	EAS	age-related eyesight deterioration	physical measurements	digestive	88	0	21	0	0	0	NA
UKBB	EAS	age-related eyesight deterioration	physical measurements	genitourinary	88	0	14	0	0	0	NA
UKBB	EAS	age-related eyesight deterioration	physical measurements	pregnancy complications	88	0	2	0	0	0	NA
UKBB	EAS	age-related eyesight deterioration	physical measurements	musculoskeletal	88	0	6	0	0	0	NA
UKBB	EAS	age-related eyesight deterioration	physical measurements	symptoms	88	0	3	0	0	0	NA
UKBB	EAS	age-related eyesight deterioration	physical measurements	injuries & poisonings	88	0	4	0	0	0	NA
UKBB	EAS	diabetes	clinical disease and health history	infectious diseases	88	0	2	0	0	0	NA
UKBB	EAS	diabetes	clinical disease and health history	neoplasms	88	0	8	0	0	0	NA
UKBB	EAS	diabetes	clinical disease and health history	endocrine/metabolic	88	0	7	0	0	0	NA
UKBB	EAS	diabetes	clinical disease and health history	hematopoietic	88	0	1	0	0	0	NA
UKBB	EAS	diabetes	clinical disease and health history	mental disorders	88	0	1	0	0	0	NA
UKBB	EAS	diabetes	clinical disease and health history	neurological	88	0	2	0	0	0	NA
UKBB	EAS	diabetes	clinical disease and health history	sense organs	88	0	2	0	0	0	NA
UKBB	EAS	diabetes	clinical disease and health history	circulatory system	88	0	12	0	0	0	NA
UKBB	EAS	diabetes	clinical disease and health history	respiratory	88	0	3	0	0	0	NA
UKBB	EAS	diabetes	clinical disease and health history	digestive	88	0	21	0	0	0	NA
UKBB	EAS	diabetes	clinical disease and health history	genitourinary	88	0	14	0	0	0	NA
UKBB	EAS	diabetes	clinical disease and health history	pregnancy complications	88	0	2	0	0	0	NA
UKBB	EAS	diabetes	clinical disease and health history	musculoskeletal	88	0	6	0	0	0	NA
UKBB	EAS	diabetes	clinical disease and health history	symptoms	88	0	3	0	0	0	NA
UKBB	EAS	diabetes	clinical disease and health history	injuries & poisonings	88	0	4	0	0	0	NA
UKBB	EAS	confortable retirement	socio-environmental context	infectious diseases	88	0	2	0	0	0	NA
UKBB	EAS	confortable retirement	socio-environmental context	neoplasms	88	0	8	0	0	0	NA
UKBB	EAS	confortable retirement	socio-environmental context	endocrine/metabolic	88	0	7	0	0	0	NA
UKBB	EAS	confortable retirement	socio-environmental context	hematopoietic	88	0	1	0	0	0	NA
UKBB	EAS	confortable retirement	socio-environmental context	mental disorders	88	0	1	0	0	0	NA
UKBB	EAS	confortable retirement	socio-environmental context	neurological	88	0	2	0	0	0	NA
UKBB	EAS	confortable retirement	socio-environmental context	sense organs	88	0	2	0	0	0	NA
UKBB	EAS	confortable retirement	socio-environmental context	circulatory system	88	0	12	0	0	0	NA
UKBB	EAS	confortable retirement	socio-environmental context	respiratory	88	0	3	0	0	0	NA
UKBB	EAS	confortable retirement	socio-environmental context	digestive	88	0	21	0	0	0	NA
UKBB	EAS	confortable retirement	socio-environmental context	genitourinary	88	0	14	0	0	0	NA
UKBB	EAS	confortable retirement	socio-environmental context	pregnancy complications	88	0	2	0	0	0	NA
UKBB	EAS	confortable retirement	socio-environmental context	musculoskeletal	88	0	6	0	0	0	NA
UKBB	EAS	confortable retirement	socio-environmental context	symptoms	88	0	3	0	0	0	NA
UKBB	EAS	confortable retirement	socio-environmental context	injuries & poisonings	88	0	4	0	0	0	NA
UKBB	EAS	inflammatory markers and poor diet	lifestyle and behavior	infectious diseases	88	0	2	0	0	0	NA
UKBB	EAS	inflammatory markers and poor diet	lifestyle and behavior	neoplasms	88	0	8	0	0	0	NA
UKBB	EAS	inflammatory markers and poor diet	lifestyle and behavior	endocrine/metabolic	88	0	7	0	0	0	NA
UKBB	EAS	inflammatory markers and poor diet	lifestyle and behavior	hematopoietic	88	0	1	0	0	0	NA
UKBB	EAS	inflammatory markers and poor diet	lifestyle and behavior	mental disorders	88	0	1	0	0	0	NA
UKBB	EAS	inflammatory markers and poor diet	lifestyle and behavior	neurological	88	0	2	0	0	0	NA
UKBB	EAS	inflammatory markers and poor diet	lifestyle and behavior	sense organs	88	0	2	0	0	0	NA
UKBB	EAS	inflammatory markers and poor diet	lifestyle and behavior	circulatory system	88	0	12	0	0	0	NA
UKBB	EAS	inflammatory markers and poor diet	lifestyle and behavior	respiratory	88	0	3	0	0	0	NA
UKBB	EAS	inflammatory markers and poor diet	lifestyle and behavior	digestive	88	0	21	0	0	0	NA
UKBB	EAS	inflammatory markers and poor diet	lifestyle and behavior	genitourinary	88	0	14	0	0	0	NA
UKBB	EAS	inflammatory markers and poor diet	lifestyle and behavior	pregnancy complications	88	0	2	0	0	0	NA
UKBB	EAS	inflammatory markers and poor diet	lifestyle and behavior	musculoskeletal	88	0	6	0	0	0	NA
UKBB	EAS	inflammatory markers and poor diet	lifestyle and behavior	symptoms	88	0	3	0	0	0	NA
UKBB	EAS	inflammatory markers and poor diet	lifestyle and behavior	injuries & poisonings	88	0	4	0	0	0	NA
UKBB	EAS	gastrointestinal issues	clinical disease and health history	infectious diseases	88	0	2	0	0	0	NA
UKBB	EAS	gastrointestinal issues	clinical disease and health history	neoplasms	88	0	8	0	0	0	NA
UKBB	EAS	gastrointestinal issues	clinical disease and health history	endocrine/metabolic	88	0	7	0	0	0	NA
UKBB	EAS	gastrointestinal issues	clinical disease and health history	hematopoietic	88	0	1	0	0	0	NA
UKBB	EAS	gastrointestinal issues	clinical disease and health history	mental disorders	88	0	1	0	0	0	NA
UKBB	EAS	gastrointestinal issues	clinical disease and health history	neurological	88	0	2	0	0	0	NA
UKBB	EAS	gastrointestinal issues	clinical disease and health history	sense organs	88	0	2	0	0	0	NA
UKBB	EAS	gastrointestinal issues	clinical disease and health history	circulatory system	88	0	12	0	0	0	NA
UKBB	EAS	gastrointestinal issues	clinical disease and health history	respiratory	88	0	3	0	0	0	NA
UKBB	EAS	gastrointestinal issues	clinical disease and health history	digestive	88	0	21	0	0	0	NA
UKBB	EAS	gastrointestinal issues	clinical disease and health history	genitourinary	88	0	14	0	0	0	NA
UKBB	EAS	gastrointestinal issues	clinical disease and health history	pregnancy complications	88	0	2	0	0	0	NA
UKBB	EAS	gastrointestinal issues	clinical disease and health history	musculoskeletal	88	0	6	0	0	0	NA
UKBB	EAS	gastrointestinal issues	clinical disease and health history	symptoms	88	0	3	0	0	0	NA
UKBB	EAS	gastrointestinal issues	clinical disease and health history	injuries & poisonings	88	0	4	0	0	0	NA
UKBB	EAS	hearing	physical measurements	infectious diseases	88	0	2	0	0	0	NA
UKBB	EAS	hearing	physical measurements	neoplasms	88	0	8	0	0	0	NA
UKBB	EAS	hearing	physical measurements	endocrine/metabolic	88	0	7	0	0	0	NA
UKBB	EAS	hearing	physical measurements	hematopoietic	88	0	1	0	0	0	NA
UKBB	EAS	hearing	physical measurements	mental disorders	88	0	1	0	0	0	NA
UKBB	EAS	hearing	physical measurements	neurological	88	0	2	0	0	0	NA
UKBB	EAS	hearing	physical measurements	sense organs	88	0	2	0	0	0	NA
UKBB	EAS	hearing	physical measurements	circulatory system	88	0	12	0	0	0	NA
UKBB	EAS	hearing	physical measurements	respiratory	88	0	3	0	0	0	NA
UKBB	EAS	hearing	physical measurements	digestive	88	0	21	0	0	0	NA
UKBB	EAS	hearing	physical measurements	genitourinary	88	0	14	0	0	0	NA
UKBB	EAS	hearing	physical measurements	pregnancy complications	88	0	2	0	0	0	NA
UKBB	EAS	hearing	physical measurements	musculoskeletal	88	0	6	0	0	0	NA
UKBB	EAS	hearing	physical measurements	symptoms	88	0	3	0	0	0	NA
UKBB	EAS	hearing	physical measurements	injuries & poisonings	88	0	4	0	0	0	NA
UKBB	EAS	living near London	socio-environmental context	infectious diseases	88	0	2	0	0	0	NA
UKBB	EAS	living near London	socio-environmental context	neoplasms	88	0	8	0	0	0	NA
UKBB	EAS	living near London	socio-environmental context	endocrine/metabolic	88	0	7	0	0	0	NA
UKBB	EAS	living near London	socio-environmental context	hematopoietic	88	0	1	0	0	0	NA
UKBB	EAS	living near London	socio-environmental context	mental disorders	88	0	1	0	0	0	NA
UKBB	EAS	living near London	socio-environmental context	neurological	88	0	2	0	0	0	NA
UKBB	EAS	living near London	socio-environmental context	sense organs	88	0	2	0	0	0	NA
UKBB	EAS	living near London	socio-environmental context	circulatory system	88	0	12	0	0	0	NA
UKBB	EAS	living near London	socio-environmental context	respiratory	88	0	3	0	0	0	NA
UKBB	EAS	living near London	socio-environmental context	digestive	88	0	21	0	0	0	NA
UKBB	EAS	living near London	socio-environmental context	genitourinary	88	0	14	0	0	0	NA
UKBB	EAS	living near London	socio-environmental context	pregnancy complications	88	0	2	0	0	0	NA
UKBB	EAS	living near London	socio-environmental context	musculoskeletal	88	0	6	0	0	0	NA
UKBB	EAS	living near London	socio-environmental context	symptoms	88	0	3	0	0	0	NA
UKBB	EAS	living near London	socio-environmental context	injuries & poisonings	88	0	4	0	0	0	NA
UKBB	EAS	cognition and processing speed	mental health and cognition	infectious diseases	88	0	2	0	0	0	NA
UKBB	EAS	cognition and processing speed	mental health and cognition	neoplasms	88	0	8	0	0	0	NA
UKBB	EAS	cognition and processing speed	mental health and cognition	endocrine/metabolic	88	0	7	0	0	0	NA
UKBB	EAS	cognition and processing speed	mental health and cognition	hematopoietic	88	0	1	0	0	0	NA
UKBB	EAS	cognition and processing speed	mental health and cognition	mental disorders	88	0	1	0	0	0	NA
UKBB	EAS	cognition and processing speed	mental health and cognition	neurological	88	0	2	0	0	0	NA
UKBB	EAS	cognition and processing speed	mental health and cognition	sense organs	88	0	2	0	0	0	NA
UKBB	EAS	cognition and processing speed	mental health and cognition	circulatory system	88	0	12	0	0	0	NA
UKBB	EAS	cognition and processing speed	mental health and cognition	respiratory	88	0	3	0	0	0	NA
UKBB	EAS	cognition and processing speed	mental health and cognition	digestive	88	0	21	0	0	0	NA
UKBB	EAS	cognition and processing speed	mental health and cognition	genitourinary	88	0	14	0	0	0	NA
UKBB	EAS	cognition and processing speed	mental health and cognition	pregnancy complications	88	0	2	0	0	0	NA
UKBB	EAS	cognition and processing speed	mental health and cognition	musculoskeletal	88	0	6	0	0	0	NA
UKBB	EAS	cognition and processing speed	mental health and cognition	symptoms	88	0	3	0	0	0	NA
UKBB	EAS	cognition and processing speed	mental health and cognition	injuries & poisonings	88	0	4	0	0	0	NA
UKBB	EAS	neutrophil and lymphocytes in blood	biomarkers	infectious diseases	88	0	2	0	0	0	NA
UKBB	EAS	neutrophil and lymphocytes in blood	biomarkers	neoplasms	88	0	8	0	0	0	NA
UKBB	EAS	neutrophil and lymphocytes in blood	biomarkers	endocrine/metabolic	88	0	7	0	0	0	NA
UKBB	EAS	neutrophil and lymphocytes in blood	biomarkers	hematopoietic	88	0	1	0	0	0	NA
UKBB	EAS	neutrophil and lymphocytes in blood	biomarkers	mental disorders	88	0	1	0	0	0	NA
UKBB	EAS	neutrophil and lymphocytes in blood	biomarkers	neurological	88	0	2	0	0	0	NA
UKBB	EAS	neutrophil and lymphocytes in blood	biomarkers	sense organs	88	0	2	0	0	0	NA
UKBB	EAS	neutrophil and lymphocytes in blood	biomarkers	circulatory system	88	0	12	0	0	0	NA
UKBB	EAS	neutrophil and lymphocytes in blood	biomarkers	respiratory	88	0	3	0	0	0	NA
UKBB	EAS	neutrophil and lymphocytes in blood	biomarkers	digestive	88	0	21	0	0	0	NA
UKBB	EAS	neutrophil and lymphocytes in blood	biomarkers	genitourinary	88	0	14	0	0	0	NA
UKBB	EAS	neutrophil and lymphocytes in blood	biomarkers	pregnancy complications	88	0	2	0	0	0	NA
UKBB	EAS	neutrophil and lymphocytes in blood	biomarkers	musculoskeletal	88	0	6	0	0	0	NA
UKBB	EAS	neutrophil and lymphocytes in blood	biomarkers	symptoms	88	0	3	0	0	0	NA
UKBB	EAS	neutrophil and lymphocytes in blood	biomarkers	injuries & poisonings	88	0	4	0	0	0	NA
UKBB	EAS	handedness	lifestyle and behavior	infectious diseases	88	0	2	0	0	0	NA
UKBB	EAS	handedness	lifestyle and behavior	neoplasms	88	0	8	0	0	0	NA
UKBB	EAS	handedness	lifestyle and behavior	endocrine/metabolic	88	0	7	0	0	0	NA
UKBB	EAS	handedness	lifestyle and behavior	hematopoietic	88	0	1	0	0	0	NA
UKBB	EAS	handedness	lifestyle and behavior	mental disorders	88	0	1	0	0	0	NA
UKBB	EAS	handedness	lifestyle and behavior	neurological	88	0	2	0	0	0	NA
UKBB	EAS	handedness	lifestyle and behavior	sense organs	88	0	2	0	0	0	NA
UKBB	EAS	handedness	lifestyle and behavior	circulatory system	88	0	12	0	0	0	NA
UKBB	EAS	handedness	lifestyle and behavior	respiratory	88	0	3	0	0	0	NA
UKBB	EAS	handedness	lifestyle and behavior	digestive	88	0	21	0	0	0	NA
UKBB	EAS	handedness	lifestyle and behavior	genitourinary	88	0	14	0	0	0	NA
UKBB	EAS	handedness	lifestyle and behavior	pregnancy complications	88	0	2	0	0	0	NA
UKBB	EAS	handedness	lifestyle and behavior	musculoskeletal	88	0	6	0	0	0	NA
UKBB	EAS	handedness	lifestyle and behavior	symptoms	88	0	3	0	0	0	NA
UKBB	EAS	handedness	lifestyle and behavior	injuries & poisonings	88	0	4	0	0	0	NA
UKBB	EUR	anxiety and nervousness	mental health and cognition	infectious diseases	386	0	8	0	0	0	NA
UKBB	EUR	anxiety and nervousness	mental health and cognition	neoplasms	386	0	29	0	0	0	NA
UKBB	EUR	anxiety and nervousness	mental health and cognition	endocrine/metabolic	386	0	16	0	0	0	NA
UKBB	EUR	anxiety and nervousness	mental health and cognition	hematopoietic	386	0	6	0	0	0	NA
UKBB	EUR	anxiety and nervousness	mental health and cognition	mental disorders	386	0	11	0	0	0	NA
UKBB	EUR	anxiety and nervousness	mental health and cognition	neurological	386	0	10	0	0	0	NA
UKBB	EUR	anxiety and nervousness	mental health and cognition	sense organs	386	0	16	0	0	0	NA
UKBB	EUR	anxiety and nervousness	mental health and cognition	circulatory system	386	0	45	0	0	0	NA
UKBB	EUR	anxiety and nervousness	mental health and cognition	respiratory	386	0	27	0	0	0	NA
UKBB	EUR	anxiety and nervousness	mental health and cognition	digestive	386	0	64	0	0	0	NA
UKBB	EUR	anxiety and nervousness	mental health and cognition	genitourinary	386	0	48	0	0	0	NA
UKBB	EUR	anxiety and nervousness	mental health and cognition	pregnancy complications	386	0	12	0	0	0	NA
UKBB	EUR	anxiety and nervousness	mental health and cognition	dermatologic	386	0	19	0	0	0	NA
UKBB	EUR	anxiety and nervousness	mental health and cognition	musculoskeletal	386	0	36	0	0	0	NA
UKBB	EUR	anxiety and nervousness	mental health and cognition	congenital anomalies	386	0	2	0	0	0	NA
UKBB	EUR	anxiety and nervousness	mental health and cognition	symptoms	386	0	12	0	0	0	NA
UKBB	EUR	anxiety and nervousness	mental health and cognition	injuries & poisonings	386	0	25	0	0	0	NA
UKBB	EUR	depressive symptomatology	mental health and cognition	infectious diseases	386	0	8	0	0	0	NA
UKBB	EUR	depressive symptomatology	mental health and cognition	neoplasms	386	0	29	0	0	0	NA
UKBB	EUR	depressive symptomatology	mental health and cognition	endocrine/metabolic	386	0	16	0	0	0	NA
UKBB	EUR	depressive symptomatology	mental health and cognition	hematopoietic	386	0	6	0	0	0	NA
UKBB	EUR	depressive symptomatology	mental health and cognition	mental disorders	386	0	11	0	0	0	NA
UKBB	EUR	depressive symptomatology	mental health and cognition	neurological	386	0	10	0	0	0	NA
UKBB	EUR	depressive symptomatology	mental health and cognition	sense organs	386	0	16	0	0	0	NA
UKBB	EUR	depressive symptomatology	mental health and cognition	circulatory system	386	0	45	0	0	0	NA
UKBB	EUR	depressive symptomatology	mental health and cognition	respiratory	386	0	27	0	0	0	NA
UKBB	EUR	depressive symptomatology	mental health and cognition	digestive	386	0	64	0	0	0	NA
UKBB	EUR	depressive symptomatology	mental health and cognition	genitourinary	386	0	48	0	0	0	NA
UKBB	EUR	depressive symptomatology	mental health and cognition	pregnancy complications	386	0	12	0	0	0	NA
UKBB	EUR	depressive symptomatology	mental health and cognition	dermatologic	386	0	19	0	0	0	NA
UKBB	EUR	depressive symptomatology	mental health and cognition	musculoskeletal	386	0	36	0	0	0	NA
UKBB	EUR	depressive symptomatology	mental health and cognition	congenital anomalies	386	0	2	0	0	0	NA
UKBB	EUR	depressive symptomatology	mental health and cognition	symptoms	386	0	12	0	0	0	NA
UKBB	EUR	depressive symptomatology	mental health and cognition	injuries & poisonings	386	0	25	0	0	0	NA
UKBB	EUR	clinical anxiety and depression	mental health and cognition	infectious diseases	386	0	8	0	0	0	NA
UKBB	EUR	clinical anxiety and depression	mental health and cognition	neoplasms	386	0	29	0	0	0	NA
UKBB	EUR	clinical anxiety and depression	mental health and cognition	endocrine/metabolic	386	0	16	0	0	0	NA
UKBB	EUR	clinical anxiety and depression	mental health and cognition	hematopoietic	386	0	6	0	0	0	NA
UKBB	EUR	clinical anxiety and depression	mental health and cognition	mental disorders	386	0	11	0	0	0	NA
UKBB	EUR	clinical anxiety and depression	mental health and cognition	neurological	386	0	10	0	0	0	NA
UKBB	EUR	clinical anxiety and depression	mental health and cognition	sense organs	386	0	16	0	0	0	NA
UKBB	EUR	clinical anxiety and depression	mental health and cognition	circulatory system	386	0	45	0	0	0	NA
UKBB	EUR	clinical anxiety and depression	mental health and cognition	respiratory	386	0	27	0	0	0	NA
UKBB	EUR	clinical anxiety and depression	mental health and cognition	digestive	386	0	64	0	0	0	NA
UKBB	EUR	clinical anxiety and depression	mental health and cognition	genitourinary	386	0	48	0	0	0	NA
UKBB	EUR	clinical anxiety and depression	mental health and cognition	pregnancy complications	386	0	12	0	0	0	NA
UKBB	EUR	clinical anxiety and depression	mental health and cognition	dermatologic	386	0	19	0	0	0	NA
UKBB	EUR	clinical anxiety and depression	mental health and cognition	musculoskeletal	386	0	36	0	0	0	NA
UKBB	EUR	clinical anxiety and depression	mental health and cognition	congenital anomalies	386	0	2	0	0	0	NA
UKBB	EUR	clinical anxiety and depression	mental health and cognition	symptoms	386	0	12	0	0	0	NA
UKBB	EUR	clinical anxiety and depression	mental health and cognition	injuries & poisonings	386	0	25	0	0	0	NA
UKBB	EUR	urbanicity	socio-environmental context	infectious diseases	386	0	8	0	0	0	NA
UKBB	EUR	urbanicity	socio-environmental context	neoplasms	386	0	29	0	0	0	NA
UKBB	EUR	urbanicity	socio-environmental context	endocrine/metabolic	386	0	16	0	0	0	NA
UKBB	EUR	urbanicity	socio-environmental context	hematopoietic	386	0	6	0	0	0	NA
UKBB	EUR	urbanicity	socio-environmental context	mental disorders	386	0	11	0	0	0	NA
UKBB	EUR	urbanicity	socio-environmental context	neurological	386	0	10	0	0	0	NA
UKBB	EUR	urbanicity	socio-environmental context	sense organs	386	0	16	0	0	0	NA
UKBB	EUR	urbanicity	socio-environmental context	circulatory system	386	0	45	0	0	0	NA
UKBB	EUR	urbanicity	socio-environmental context	respiratory	386	0	27	0	0	0	NA
UKBB	EUR	urbanicity	socio-environmental context	digestive	386	0	64	0	0	0	NA
UKBB	EUR	urbanicity	socio-environmental context	genitourinary	386	0	48	0	0	0	NA
UKBB	EUR	urbanicity	socio-environmental context	pregnancy complications	386	0	12	0	0	0	NA
UKBB	EUR	urbanicity	socio-environmental context	dermatologic	386	0	19	0	0	0	NA
UKBB	EUR	urbanicity	socio-environmental context	musculoskeletal	386	0	36	0	0	0	NA
UKBB	EUR	urbanicity	socio-environmental context	congenital anomalies	386	0	2	0	0	0	NA
UKBB	EUR	urbanicity	socio-environmental context	symptoms	386	0	12	0	0	0	NA
UKBB	EUR	urbanicity	socio-environmental context	injuries & poisonings	386	0	25	0	0	0	NA
UKBB	EUR	occupation and workplace environment	socio-environmental context	circulatory system	386	2	45	2	0.233161	0.205444	3.89808
UKBB	EUR	occupation and workplace environment	socio-environmental context	congenital anomalies	386	2	2	0	0.0103627	0.0102822	-0.102195
UKBB	EUR	occupation and workplace environment	socio-environmental context	hematopoietic	386	2	6	0	0.0310881	0.0305254	-0.177936
UKBB	EUR	occupation and workplace environment	socio-environmental context	infectious diseases	386	2	8	0	0.0414508	0.0404863	-0.206006
UKBB	EUR	occupation and workplace environment	socio-environmental context	neurological	386	2	10	0	0.0518135	0.0503401	-0.230933
UKBB	EUR	occupation and workplace environment	socio-environmental context	mental disorders	386	2	11	0	0.0569948	0.0552268	-0.242527
UKBB	EUR	occupation and workplace environment	socio-environmental context	pregnancy complications	386	2	12	0	0.0621762	0.0600868	-0.25365
UKBB	EUR	occupation and workplace environment	socio-environmental context	symptoms	386	2	12	0	0.0621762	0.0600868	-0.25365
UKBB	EUR	occupation and workplace environment	socio-environmental context	endocrine/metabolic	386	2	16	0	0.0829016	0.0792588	-0.294469
UKBB	EUR	occupation and workplace environment	socio-environmental context	sense organs	386	2	16	0	0.0829016	0.0792588	-0.294469
UKBB	EUR	occupation and workplace environment	socio-environmental context	dermatologic	386	2	19	0	0.0984456	0.0933567	-0.322198
UKBB	EUR	occupation and workplace environment	socio-environmental context	injuries & poisonings	386	2	25	0	0.129534	0.12083	-0.372646
UKBB	EUR	occupation and workplace environment	socio-environmental context	respiratory	386	2	27	0	0.139896	0.129773	-0.388342
UKBB	EUR	occupation and workplace environment	socio-environmental context	neoplasms	386	2	29	0	0.150259	0.138609	-0.403594
UKBB	EUR	occupation and workplace environment	socio-environmental context	musculoskeletal	386	2	36	0	0.186529	0.168693	-0.454148
UKBB	EUR	occupation and workplace environment	socio-environmental context	genitourinary	386	2	48	0	0.248705	0.217212	-0.533632
UKBB	EUR	occupation and workplace environment	socio-environmental context	digestive	386	2	64	0	0.331606	0.275906	-0.631309
UKBB	EUR	smoking and associated risk behaviors	lifestyle and behavior	respiratory	386	3	27	3	0.209845	0.194152	6.33223
UKBB	EUR	smoking and associated risk behaviors	lifestyle and behavior	congenital anomalies	386	3	2	0	0.015544	0.0153832	-0.125326
UKBB	EUR	smoking and associated risk behaviors	lifestyle and behavior	hematopoietic	386	3	6	0	0.0466321	0.0456688	-0.21821
UKBB	EUR	smoking and associated risk behaviors	lifestyle and behavior	infectious diseases	386	3	8	0	0.0621762	0.0605712	-0.252633
UKBB	EUR	smoking and associated risk behaviors	lifestyle and behavior	neurological	386	3	10	0	0.0777202	0.0753135	-0.283203
UKBB	EUR	smoking and associated risk behaviors	lifestyle and behavior	mental disorders	386	3	11	0	0.0854922	0.0826245	-0.297422
UKBB	EUR	smoking and associated risk behaviors	lifestyle and behavior	pregnancy complications	386	3	12	0	0.0932643	0.0898954	-0.311062
UKBB	EUR	smoking and associated risk behaviors	lifestyle and behavior	symptoms	386	3	12	0	0.0932643	0.0898954	-0.311062
UKBB	EUR	smoking and associated risk behaviors	lifestyle and behavior	endocrine/metabolic	386	3	16	0	0.124352	0.118579	-0.361119
UKBB	EUR	smoking and associated risk behaviors	lifestyle and behavior	sense organs	386	3	16	0	0.124352	0.118579	-0.361119
UKBB	EUR	smoking and associated risk behaviors	lifestyle and behavior	dermatologic	386	3	19	0	0.147668	0.13967	-0.395126
UKBB	EUR	smoking and associated risk behaviors	lifestyle and behavior	injuries & poisonings	386	3	25	0	0.194301	0.180772	-0.456991
UKBB	EUR	smoking and associated risk behaviors	lifestyle and behavior	neoplasms	386	3	29	0	0.225389	0.207372	-0.494945
UKBB	EUR	smoking and associated risk behaviors	lifestyle and behavior	musculoskeletal	386	3	36	0	0.279793	0.25238	-0.55694
UKBB	EUR	smoking and associated risk behaviors	lifestyle and behavior	circulatory system	386	3	45	0	0.349741	0.307363	-0.630842
UKBB	EUR	smoking and associated risk behaviors	lifestyle and behavior	genitourinary	386	3	48	0	0.373057	0.32497	-0.654416
UKBB	EUR	smoking and associated risk behaviors	lifestyle and behavior	digestive	386	3	64	0	0.497409	0.412782	-0.774201
UKBB	EUR	BMI and adiposity	physical measurements	endocrine/metabolic	386	7	16	4	0.290155	0.273794	7.08996
UKBB	EUR	BMI and adiposity	physical measurements	musculoskeletal	386	7	36	3	0.65285	0.582737	3.07471
UKBB	EUR	BMI and adiposity	physical measurements	congenital anomalies	386	7	2	0	0.0362694	0.0355192	-0.192446
UKBB	EUR	BMI and adiposity	physical measurements	hematopoietic	386	7	6	0	0.108808	0.105448	-0.335076
UKBB	EUR	BMI and adiposity	physical measurements	infectious diseases	386	7	8	0	0.145078	0.139857	-0.387935
UKBB	EUR	BMI and adiposity	physical measurements	neurological	386	7	10	0	0.181347	0.173896	-0.434876
UKBB	EUR	BMI and adiposity	physical measurements	mental disorders	386	7	11	0	0.199482	0.190777	-0.45671
UKBB	EUR	BMI and adiposity	physical measurements	pregnancy complications	386	7	12	0	0.217617	0.207565	-0.477655
UKBB	EUR	BMI and adiposity	physical measurements	symptoms	386	7	12	0	0.217617	0.207565	-0.477655
UKBB	EUR	BMI and adiposity	physical measurements	sense organs	386	7	16	0	0.290155	0.273794	-0.554522
UKBB	EUR	BMI and adiposity	physical measurements	dermatologic	386	7	19	0	0.34456	0.322494	-0.606741
UKBB	EUR	BMI and adiposity	physical measurements	injuries & poisonings	386	7	25	0	0.453368	0.417397	-0.70174
UKBB	EUR	BMI and adiposity	physical measurements	respiratory	386	7	27	0	0.489637	0.448291	-0.731298
UKBB	EUR	BMI and adiposity	physical measurements	neoplasms	386	7	29	0	0.525907	0.478815	-0.760019
UKBB	EUR	BMI and adiposity	physical measurements	circulatory system	386	7	45	0	0.816062	0.70969	-0.968699
UKBB	EUR	BMI and adiposity	physical measurements	genitourinary	386	7	48	0	0.870466	0.750343	-1.0049
UKBB	EUR	BMI and adiposity	physical measurements	digestive	386	7	64	0	1.16062	0.953098	-1.18884
UKBB	EUR	trauma	mental health and cognition	infectious diseases	386	0	8	0	0	0	NA
UKBB	EUR	trauma	mental health and cognition	neoplasms	386	0	29	0	0	0	NA
UKBB	EUR	trauma	mental health and cognition	endocrine/metabolic	386	0	16	0	0	0	NA
UKBB	EUR	trauma	mental health and cognition	hematopoietic	386	0	6	0	0	0	NA
UKBB	EUR	trauma	mental health and cognition	mental disorders	386	0	11	0	0	0	NA
UKBB	EUR	trauma	mental health and cognition	neurological	386	0	10	0	0	0	NA
UKBB	EUR	trauma	mental health and cognition	sense organs	386	0	16	0	0	0	NA
UKBB	EUR	trauma	mental health and cognition	circulatory system	386	0	45	0	0	0	NA
UKBB	EUR	trauma	mental health and cognition	respiratory	386	0	27	0	0	0	NA
UKBB	EUR	trauma	mental health and cognition	digestive	386	0	64	0	0	0	NA
UKBB	EUR	trauma	mental health and cognition	genitourinary	386	0	48	0	0	0	NA
UKBB	EUR	trauma	mental health and cognition	pregnancy complications	386	0	12	0	0	0	NA
UKBB	EUR	trauma	mental health and cognition	dermatologic	386	0	19	0	0	0	NA
UKBB	EUR	trauma	mental health and cognition	musculoskeletal	386	0	36	0	0	0	NA
UKBB	EUR	trauma	mental health and cognition	congenital anomalies	386	0	2	0	0	0	NA
UKBB	EUR	trauma	mental health and cognition	symptoms	386	0	12	0	0	0	NA
UKBB	EUR	trauma	mental health and cognition	injuries & poisonings	386	0	25	0	0	0	NA
UKBB	EUR	educational attainment	socio-environmental context	digestive	386	8	64	4	1.32642	1.08638	2.56508
UKBB	EUR	educational attainment	socio-environmental context	mental disorders	386	8	11	1	0.227979	0.217455	1.65556
UKBB	EUR	educational attainment	socio-environmental context	symptoms	386	8	12	1	0.248705	0.236592	1.54458
UKBB	EUR	educational attainment	socio-environmental context	circulatory system	386	8	45	2	0.932642	0.808934	1.18673
UKBB	EUR	educational attainment	socio-environmental context	congenital anomalies	386	8	2	0	0.0414508	0.0404863	-0.206006
UKBB	EUR	educational attainment	socio-environmental context	hematopoietic	386	8	6	0	0.124352	0.120194	-0.358685
UKBB	EUR	educational attainment	socio-environmental context	infectious diseases	386	8	8	0	0.165803	0.159415	-0.415268
UKBB	EUR	educational attainment	socio-environmental context	neurological	386	8	10	0	0.207254	0.198214	-0.465517
UKBB	EUR	educational attainment	socio-environmental context	pregnancy complications	386	8	12	0	0.248705	0.236592	-0.51131
UKBB	EUR	educational attainment	socio-environmental context	endocrine/metabolic	386	8	16	0	0.331606	0.312082	-0.593593
UKBB	EUR	educational attainment	socio-environmental context	sense organs	386	8	16	0	0.331606	0.312082	-0.593593
UKBB	EUR	educational attainment	socio-environmental context	dermatologic	386	8	19	0	0.393782	0.367592	-0.649491
UKBB	EUR	educational attainment	socio-environmental context	injuries & poisonings	386	8	25	0	0.518135	0.475766	-0.751183
UKBB	EUR	educational attainment	socio-environmental context	respiratory	386	8	27	0	0.559585	0.510981	-0.782824
UKBB	EUR	educational attainment	socio-environmental context	neoplasms	386	8	29	0	0.601036	0.545774	-0.813569
UKBB	EUR	educational attainment	socio-environmental context	musculoskeletal	386	8	36	0	0.746114	0.664228	-0.915475
UKBB	EUR	educational attainment	socio-environmental context	genitourinary	386	8	48	0	0.994819	0.855272	-1.0757
UKBB	EUR	respiratory disease	clinical disease and health history	respiratory	386	1	27	1	0.0699482	0.0650554	3.64641
UKBB	EUR	respiratory disease	clinical disease and health history	congenital anomalies	386	1	2	0	0.00518135	0.0051545	-0.0721688
UKBB	EUR	respiratory disease	clinical disease and health history	hematopoietic	386	1	6	0	0.015544	0.0153024	-0.125656
UKBB	EUR	respiratory disease	clinical disease and health history	infectious diseases	386	1	8	0	0.0207254	0.0202959	-0.145479
UKBB	EUR	respiratory disease	clinical disease and health history	neurological	386	1	10	0	0.0259067	0.0252356	-0.163082
UKBB	EUR	respiratory disease	clinical disease and health history	mental disorders	386	1	11	0	0.0284974	0.0276853	-0.17127
UKBB	EUR	respiratory disease	clinical disease and health history	pregnancy complications	386	1	12	0	0.0310881	0.0301216	-0.179124
UKBB	EUR	respiratory disease	clinical disease and health history	symptoms	386	1	12	0	0.0310881	0.0301216	-0.179124
UKBB	EUR	respiratory disease	clinical disease and health history	endocrine/metabolic	386	1	16	0	0.0414508	0.0397326	-0.20795
UKBB	EUR	respiratory disease	clinical disease and health history	sense organs	386	1	16	0	0.0414508	0.0397326	-0.20795
UKBB	EUR	respiratory disease	clinical disease and health history	dermatologic	386	1	19	0	0.0492228	0.0467999	-0.227533
UKBB	EUR	respiratory disease	clinical disease and health history	injuries & poisonings	386	1	25	0	0.0647668	0.0605721	-0.263158
UKBB	EUR	respiratory disease	clinical disease and health history	neoplasms	386	1	29	0	0.0751295	0.0694851	-0.285013
UKBB	EUR	respiratory disease	clinical disease and health history	musculoskeletal	386	1	36	0	0.0932643	0.084566	-0.320713
UKBB	EUR	respiratory disease	clinical disease and health history	circulatory system	386	1	45	0	0.11658	0.102989	-0.36327
UKBB	EUR	respiratory disease	clinical disease and health history	genitourinary	386	1	48	0	0.124352	0.108889	-0.376845
UKBB	EUR	respiratory disease	clinical disease and health history	digestive	386	1	64	0	0.165803	0.138312	-0.445823
UKBB	EUR	hypertension	clinical disease and health history	endocrine/metabolic	386	7	16	3	0.290155	0.273794	5.17884
UKBB	EUR	hypertension	clinical disease and health history	circulatory system	386	7	45	4	0.816062	0.70969	3.77946
UKBB	EUR	hypertension	clinical disease and health history	congenital anomalies	386	7	2	0	0.0362694	0.0355192	-0.192446
UKBB	EUR	hypertension	clinical disease and health history	hematopoietic	386	7	6	0	0.108808	0.105448	-0.335076
UKBB	EUR	hypertension	clinical disease and health history	infectious diseases	386	7	8	0	0.145078	0.139857	-0.387935
UKBB	EUR	hypertension	clinical disease and health history	neurological	386	7	10	0	0.181347	0.173896	-0.434876
UKBB	EUR	hypertension	clinical disease and health history	mental disorders	386	7	11	0	0.199482	0.190777	-0.45671
UKBB	EUR	hypertension	clinical disease and health history	pregnancy complications	386	7	12	0	0.217617	0.207565	-0.477655
UKBB	EUR	hypertension	clinical disease and health history	symptoms	386	7	12	0	0.217617	0.207565	-0.477655
UKBB	EUR	hypertension	clinical disease and health history	sense organs	386	7	16	0	0.290155	0.273794	-0.554522
UKBB	EUR	hypertension	clinical disease and health history	dermatologic	386	7	19	0	0.34456	0.322494	-0.606741
UKBB	EUR	hypertension	clinical disease and health history	injuries & poisonings	386	7	25	0	0.453368	0.417397	-0.70174
UKBB	EUR	hypertension	clinical disease and health history	respiratory	386	7	27	0	0.489637	0.448291	-0.731298
UKBB	EUR	hypertension	clinical disease and health history	neoplasms	386	7	29	0	0.525907	0.478815	-0.760019
UKBB	EUR	hypertension	clinical disease and health history	musculoskeletal	386	7	36	0	0.65285	0.582737	-0.855218
UKBB	EUR	hypertension	clinical disease and health history	genitourinary	386	7	48	0	0.870466	0.750343	-1.0049
UKBB	EUR	hypertension	clinical disease and health history	digestive	386	7	64	0	1.16062	0.953098	-1.18884
UKBB	EUR	use of dietory supplement	clinical disease and health history	infectious diseases	386	0	8	0	0	0	NA
UKBB	EUR	use of dietory supplement	clinical disease and health history	neoplasms	386	0	29	0	0	0	NA
UKBB	EUR	use of dietory supplement	clinical disease and health history	endocrine/metabolic	386	0	16	0	0	0	NA
UKBB	EUR	use of dietory supplement	clinical disease and health history	hematopoietic	386	0	6	0	0	0	NA
UKBB	EUR	use of dietory supplement	clinical disease and health history	mental disorders	386	0	11	0	0	0	NA
UKBB	EUR	use of dietory supplement	clinical disease and health history	neurological	386	0	10	0	0	0	NA
UKBB	EUR	use of dietory supplement	clinical disease and health history	sense organs	386	0	16	0	0	0	NA
UKBB	EUR	use of dietory supplement	clinical disease and health history	circulatory system	386	0	45	0	0	0	NA
UKBB	EUR	use of dietory supplement	clinical disease and health history	respiratory	386	0	27	0	0	0	NA
UKBB	EUR	use of dietory supplement	clinical disease and health history	digestive	386	0	64	0	0	0	NA
UKBB	EUR	use of dietory supplement	clinical disease and health history	genitourinary	386	0	48	0	0	0	NA
UKBB	EUR	use of dietory supplement	clinical disease and health history	pregnancy complications	386	0	12	0	0	0	NA
UKBB	EUR	use of dietory supplement	clinical disease and health history	dermatologic	386	0	19	0	0	0	NA
UKBB	EUR	use of dietory supplement	clinical disease and health history	musculoskeletal	386	0	36	0	0	0	NA
UKBB	EUR	use of dietory supplement	clinical disease and health history	congenital anomalies	386	0	2	0	0	0	NA
UKBB	EUR	use of dietory supplement	clinical disease and health history	symptoms	386	0	12	0	0	0	NA
UKBB	EUR	use of dietory supplement	clinical disease and health history	injuries & poisonings	386	0	25	0	0	0	NA
UKBB	EUR	joint pain	clinical disease and health history	musculoskeletal	386	5	36	5	0.466321	0.418437	7.00867
UKBB	EUR	joint pain	clinical disease and health history	congenital anomalies	386	5	2	0	0.0259067	0.0255047	-0.162219
UKBB	EUR	joint pain	clinical disease and health history	hematopoietic	386	5	6	0	0.0777202	0.0757172	-0.282447
UKBB	EUR	joint pain	clinical disease and health history	infectious diseases	386	5	8	0	0.103627	0.100425	-0.327003
UKBB	EUR	joint pain	clinical disease and health history	neurological	386	5	10	0	0.129534	0.124867	-0.366572
UKBB	EUR	joint pain	clinical disease and health history	mental disorders	386	5	11	0	0.142487	0.136988	-0.384976
UKBB	EUR	joint pain	clinical disease and health history	pregnancy complications	386	5	12	0	0.15544	0.149043	-0.402631
UKBB	EUR	joint pain	clinical disease and health history	symptoms	386	5	12	0	0.15544	0.149043	-0.402631
UKBB	EUR	joint pain	clinical disease and health history	endocrine/metabolic	386	5	16	0	0.207254	0.196599	-0.467425
UKBB	EUR	joint pain	clinical disease and health history	sense organs	386	5	16	0	0.207254	0.196599	-0.467425
UKBB	EUR	joint pain	clinical disease and health history	dermatologic	386	5	19	0	0.246114	0.231568	-0.511442
UKBB	EUR	joint pain	clinical disease and health history	injuries & poisonings	386	5	25	0	0.323834	0.299714	-0.59152
UKBB	EUR	joint pain	clinical disease and health history	respiratory	386	5	27	0	0.349741	0.321898	-0.616435
UKBB	EUR	joint pain	clinical disease and health history	neoplasms	386	5	29	0	0.375648	0.343816	-0.640645
UKBB	EUR	joint pain	clinical disease and health history	circulatory system	386	5	45	0	0.582902	0.509597	-0.816548
UKBB	EUR	joint pain	clinical disease and health history	genitourinary	386	5	48	0	0.621762	0.538788	-0.847062
UKBB	EUR	joint pain	clinical disease and health history	digestive	386	5	64	0	0.829016	0.684377	-1.00211
UKBB	EUR	social and economic stability	socio-environmental context	infectious diseases	386	0	8	0	0	0	NA
UKBB	EUR	social and economic stability	socio-environmental context	neoplasms	386	0	29	0	0	0	NA
UKBB	EUR	social and economic stability	socio-environmental context	endocrine/metabolic	386	0	16	0	0	0	NA
UKBB	EUR	social and economic stability	socio-environmental context	hematopoietic	386	0	6	0	0	0	NA
UKBB	EUR	social and economic stability	socio-environmental context	mental disorders	386	0	11	0	0	0	NA
UKBB	EUR	social and economic stability	socio-environmental context	neurological	386	0	10	0	0	0	NA
UKBB	EUR	social and economic stability	socio-environmental context	sense organs	386	0	16	0	0	0	NA
UKBB	EUR	social and economic stability	socio-environmental context	circulatory system	386	0	45	0	0	0	NA
UKBB	EUR	social and economic stability	socio-environmental context	respiratory	386	0	27	0	0	0	NA
UKBB	EUR	social and economic stability	socio-environmental context	digestive	386	0	64	0	0	0	NA
UKBB	EUR	social and economic stability	socio-environmental context	genitourinary	386	0	48	0	0	0	NA
UKBB	EUR	social and economic stability	socio-environmental context	pregnancy complications	386	0	12	0	0	0	NA
UKBB	EUR	social and economic stability	socio-environmental context	dermatologic	386	0	19	0	0	0	NA
UKBB	EUR	social and economic stability	socio-environmental context	musculoskeletal	386	0	36	0	0	0	NA
UKBB	EUR	social and economic stability	socio-environmental context	congenital anomalies	386	0	2	0	0	0	NA
UKBB	EUR	social and economic stability	socio-environmental context	symptoms	386	0	12	0	0	0	NA
UKBB	EUR	social and economic stability	socio-environmental context	injuries & poisonings	386	0	25	0	0	0	NA
UKBB	EUR	CAD	clinical disease and health history	circulatory system	386	10	45	7	1.1658	1.00582	5.8173
UKBB	EUR	CAD	clinical disease and health history	endocrine/metabolic	386	10	16	3	0.414508	0.388038	4.15055
UKBB	EUR	CAD	clinical disease and health history	congenital anomalies	386	10	2	0	0.0518135	0.0503401	-0.230933
UKBB	EUR	CAD	clinical disease and health history	hematopoietic	386	10	6	0	0.15544	0.149447	-0.402087
UKBB	EUR	CAD	clinical disease and health history	infectious diseases	386	10	8	0	0.207254	0.198214	-0.465517
UKBB	EUR	CAD	clinical disease and health history	neurological	386	10	10	0	0.259067	0.246457	-0.521846
UKBB	EUR	CAD	clinical disease and health history	mental disorders	386	10	11	0	0.284974	0.270381	-0.548046
UKBB	EUR	CAD	clinical disease and health history	pregnancy complications	386	10	12	0	0.310881	0.294175	-0.57318
UKBB	EUR	CAD	clinical disease and health history	symptoms	386	10	12	0	0.310881	0.294175	-0.57318
UKBB	EUR	CAD	clinical disease and health history	sense organs	386	10	16	0	0.414508	0.388038	-0.66542
UKBB	EUR	CAD	clinical disease and health history	dermatologic	386	10	19	0	0.492228	0.457059	-0.728082
UKBB	EUR	CAD	clinical disease and health history	injuries & poisonings	386	10	25	0	0.647668	0.591561	-0.842079
UKBB	EUR	CAD	clinical disease and health history	respiratory	386	10	27	0	0.699482	0.635347	-0.877548
UKBB	EUR	CAD	clinical disease and health history	neoplasms	386	10	29	0	0.751295	0.678608	-0.912014
UKBB	EUR	CAD	clinical disease and health history	musculoskeletal	386	10	36	0	0.932642	0.825892	-1.02625
UKBB	EUR	CAD	clinical disease and health history	genitourinary	386	10	48	0	1.24352	1.06343	-1.20587
UKBB	EUR	CAD	clinical disease and health history	digestive	386	10	64	0	1.65803	1.35079	-1.42659
UKBB	EUR	office and retain occupation	socio-environmental context	infectious diseases	386	0	8	0	0	0	NA
UKBB	EUR	office and retain occupation	socio-environmental context	neoplasms	386	0	29	0	0	0	NA
UKBB	EUR	office and retain occupation	socio-environmental context	endocrine/metabolic	386	0	16	0	0	0	NA
UKBB	EUR	office and retain occupation	socio-environmental context	hematopoietic	386	0	6	0	0	0	NA
UKBB	EUR	office and retain occupation	socio-environmental context	mental disorders	386	0	11	0	0	0	NA
UKBB	EUR	office and retain occupation	socio-environmental context	neurological	386	0	10	0	0	0	NA
UKBB	EUR	office and retain occupation	socio-environmental context	sense organs	386	0	16	0	0	0	NA
UKBB	EUR	office and retain occupation	socio-environmental context	circulatory system	386	0	45	0	0	0	NA
UKBB	EUR	office and retain occupation	socio-environmental context	respiratory	386	0	27	0	0	0	NA
UKBB	EUR	office and retain occupation	socio-environmental context	digestive	386	0	64	0	0	0	NA
UKBB	EUR	office and retain occupation	socio-environmental context	genitourinary	386	0	48	0	0	0	NA
UKBB	EUR	office and retain occupation	socio-environmental context	pregnancy complications	386	0	12	0	0	0	NA
UKBB	EUR	office and retain occupation	socio-environmental context	dermatologic	386	0	19	0	0	0	NA
UKBB	EUR	office and retain occupation	socio-environmental context	musculoskeletal	386	0	36	0	0	0	NA
UKBB	EUR	office and retain occupation	socio-environmental context	congenital anomalies	386	0	2	0	0	0	NA
UKBB	EUR	office and retain occupation	socio-environmental context	symptoms	386	0	12	0	0	0	NA
UKBB	EUR	office and retain occupation	socio-environmental context	injuries & poisonings	386	0	25	0	0	0	NA
UKBB	EUR	chrnoic pain	clinical disease and health history	infectious diseases	386	0	8	0	0	0	NA
UKBB	EUR	chrnoic pain	clinical disease and health history	neoplasms	386	0	29	0	0	0	NA
UKBB	EUR	chrnoic pain	clinical disease and health history	endocrine/metabolic	386	0	16	0	0	0	NA
UKBB	EUR	chrnoic pain	clinical disease and health history	hematopoietic	386	0	6	0	0	0	NA
UKBB	EUR	chrnoic pain	clinical disease and health history	mental disorders	386	0	11	0	0	0	NA
UKBB	EUR	chrnoic pain	clinical disease and health history	neurological	386	0	10	0	0	0	NA
UKBB	EUR	chrnoic pain	clinical disease and health history	sense organs	386	0	16	0	0	0	NA
UKBB	EUR	chrnoic pain	clinical disease and health history	circulatory system	386	0	45	0	0	0	NA
UKBB	EUR	chrnoic pain	clinical disease and health history	respiratory	386	0	27	0	0	0	NA
UKBB	EUR	chrnoic pain	clinical disease and health history	digestive	386	0	64	0	0	0	NA
UKBB	EUR	chrnoic pain	clinical disease and health history	genitourinary	386	0	48	0	0	0	NA
UKBB	EUR	chrnoic pain	clinical disease and health history	pregnancy complications	386	0	12	0	0	0	NA
UKBB	EUR	chrnoic pain	clinical disease and health history	dermatologic	386	0	19	0	0	0	NA
UKBB	EUR	chrnoic pain	clinical disease and health history	musculoskeletal	386	0	36	0	0	0	NA
UKBB	EUR	chrnoic pain	clinical disease and health history	congenital anomalies	386	0	2	0	0	0	NA
UKBB	EUR	chrnoic pain	clinical disease and health history	symptoms	386	0	12	0	0	0	NA
UKBB	EUR	chrnoic pain	clinical disease and health history	injuries & poisonings	386	0	25	0	0	0	NA
UKBB	EUR	bone density	physical measurements	injuries & poisonings	386	1	25	1	0.0647668	0.0605721	3.8
UKBB	EUR	bone density	physical measurements	congenital anomalies	386	1	2	0	0.00518135	0.0051545	-0.0721688
UKBB	EUR	bone density	physical measurements	hematopoietic	386	1	6	0	0.015544	0.0153024	-0.125656
UKBB	EUR	bone density	physical measurements	infectious diseases	386	1	8	0	0.0207254	0.0202959	-0.145479
UKBB	EUR	bone density	physical measurements	neurological	386	1	10	0	0.0259067	0.0252356	-0.163082
UKBB	EUR	bone density	physical measurements	mental disorders	386	1	11	0	0.0284974	0.0276853	-0.17127
UKBB	EUR	bone density	physical measurements	pregnancy complications	386	1	12	0	0.0310881	0.0301216	-0.179124
UKBB	EUR	bone density	physical measurements	symptoms	386	1	12	0	0.0310881	0.0301216	-0.179124
UKBB	EUR	bone density	physical measurements	endocrine/metabolic	386	1	16	0	0.0414508	0.0397326	-0.20795
UKBB	EUR	bone density	physical measurements	sense organs	386	1	16	0	0.0414508	0.0397326	-0.20795
UKBB	EUR	bone density	physical measurements	dermatologic	386	1	19	0	0.0492228	0.0467999	-0.227533
UKBB	EUR	bone density	physical measurements	respiratory	386	1	27	0	0.0699482	0.0650554	-0.274242
UKBB	EUR	bone density	physical measurements	neoplasms	386	1	29	0	0.0751295	0.0694851	-0.285013
UKBB	EUR	bone density	physical measurements	musculoskeletal	386	1	36	0	0.0932643	0.084566	-0.320713
UKBB	EUR	bone density	physical measurements	circulatory system	386	1	45	0	0.11658	0.102989	-0.36327
UKBB	EUR	bone density	physical measurements	genitourinary	386	1	48	0	0.124352	0.108889	-0.376845
UKBB	EUR	bone density	physical measurements	digestive	386	1	64	0	0.165803	0.138312	-0.445823
UKBB	EUR	serve, life-threatening illness	clinical disease and health history	infectious diseases	386	0	8	0	0	0	NA
UKBB	EUR	serve, life-threatening illness	clinical disease and health history	neoplasms	386	0	29	0	0	0	NA
UKBB	EUR	serve, life-threatening illness	clinical disease and health history	endocrine/metabolic	386	0	16	0	0	0	NA
UKBB	EUR	serve, life-threatening illness	clinical disease and health history	hematopoietic	386	0	6	0	0	0	NA
UKBB	EUR	serve, life-threatening illness	clinical disease and health history	mental disorders	386	0	11	0	0	0	NA
UKBB	EUR	serve, life-threatening illness	clinical disease and health history	neurological	386	0	10	0	0	0	NA
UKBB	EUR	serve, life-threatening illness	clinical disease and health history	sense organs	386	0	16	0	0	0	NA
UKBB	EUR	serve, life-threatening illness	clinical disease and health history	circulatory system	386	0	45	0	0	0	NA
UKBB	EUR	serve, life-threatening illness	clinical disease and health history	respiratory	386	0	27	0	0	0	NA
UKBB	EUR	serve, life-threatening illness	clinical disease and health history	digestive	386	0	64	0	0	0	NA
UKBB	EUR	serve, life-threatening illness	clinical disease and health history	genitourinary	386	0	48	0	0	0	NA
UKBB	EUR	serve, life-threatening illness	clinical disease and health history	pregnancy complications	386	0	12	0	0	0	NA
UKBB	EUR	serve, life-threatening illness	clinical disease and health history	dermatologic	386	0	19	0	0	0	NA
UKBB	EUR	serve, life-threatening illness	clinical disease and health history	musculoskeletal	386	0	36	0	0	0	NA
UKBB	EUR	serve, life-threatening illness	clinical disease and health history	congenital anomalies	386	0	2	0	0	0	NA
UKBB	EUR	serve, life-threatening illness	clinical disease and health history	symptoms	386	0	12	0	0	0	NA
UKBB	EUR	serve, life-threatening illness	clinical disease and health history	injuries & poisonings	386	0	25	0	0	0	NA
UKBB	EUR	body size	physical measurements	infectious diseases	386	0	8	0	0	0	NA
UKBB	EUR	body size	physical measurements	neoplasms	386	0	29	0	0	0	NA
UKBB	EUR	body size	physical measurements	endocrine/metabolic	386	0	16	0	0	0	NA
UKBB	EUR	body size	physical measurements	hematopoietic	386	0	6	0	0	0	NA
UKBB	EUR	body size	physical measurements	mental disorders	386	0	11	0	0	0	NA
UKBB	EUR	body size	physical measurements	neurological	386	0	10	0	0	0	NA
UKBB	EUR	body size	physical measurements	sense organs	386	0	16	0	0	0	NA
UKBB	EUR	body size	physical measurements	circulatory system	386	0	45	0	0	0	NA
UKBB	EUR	body size	physical measurements	respiratory	386	0	27	0	0	0	NA
UKBB	EUR	body size	physical measurements	digestive	386	0	64	0	0	0	NA
UKBB	EUR	body size	physical measurements	genitourinary	386	0	48	0	0	0	NA
UKBB	EUR	body size	physical measurements	pregnancy complications	386	0	12	0	0	0	NA
UKBB	EUR	body size	physical measurements	dermatologic	386	0	19	0	0	0	NA
UKBB	EUR	body size	physical measurements	musculoskeletal	386	0	36	0	0	0	NA
UKBB	EUR	body size	physical measurements	congenital anomalies	386	0	2	0	0	0	NA
UKBB	EUR	body size	physical measurements	symptoms	386	0	12	0	0	0	NA
UKBB	EUR	body size	physical measurements	injuries & poisonings	386	0	25	0	0	0	NA
UKBB	EUR	alcohol use and misue	lifestyle and behavior	infectious diseases	386	0	8	0	0	0	NA
UKBB	EUR	alcohol use and misue	lifestyle and behavior	neoplasms	386	0	29	0	0	0	NA
UKBB	EUR	alcohol use and misue	lifestyle and behavior	endocrine/metabolic	386	0	16	0	0	0	NA
UKBB	EUR	alcohol use and misue	lifestyle and behavior	hematopoietic	386	0	6	0	0	0	NA
UKBB	EUR	alcohol use and misue	lifestyle and behavior	mental disorders	386	0	11	0	0	0	NA
UKBB	EUR	alcohol use and misue	lifestyle and behavior	neurological	386	0	10	0	0	0	NA
UKBB	EUR	alcohol use and misue	lifestyle and behavior	sense organs	386	0	16	0	0	0	NA
UKBB	EUR	alcohol use and misue	lifestyle and behavior	circulatory system	386	0	45	0	0	0	NA
UKBB	EUR	alcohol use and misue	lifestyle and behavior	respiratory	386	0	27	0	0	0	NA
UKBB	EUR	alcohol use and misue	lifestyle and behavior	digestive	386	0	64	0	0	0	NA
UKBB	EUR	alcohol use and misue	lifestyle and behavior	genitourinary	386	0	48	0	0	0	NA
UKBB	EUR	alcohol use and misue	lifestyle and behavior	pregnancy complications	386	0	12	0	0	0	NA
UKBB	EUR	alcohol use and misue	lifestyle and behavior	dermatologic	386	0	19	0	0	0	NA
UKBB	EUR	alcohol use and misue	lifestyle and behavior	musculoskeletal	386	0	36	0	0	0	NA
UKBB	EUR	alcohol use and misue	lifestyle and behavior	congenital anomalies	386	0	2	0	0	0	NA
UKBB	EUR	alcohol use and misue	lifestyle and behavior	symptoms	386	0	12	0	0	0	NA
UKBB	EUR	alcohol use and misue	lifestyle and behavior	injuries & poisonings	386	0	25	0	0	0	NA
UKBB	EUR	physical activity	lifestyle and behavior	infectious diseases	386	0	8	0	0	0	NA
UKBB	EUR	physical activity	lifestyle and behavior	neoplasms	386	0	29	0	0	0	NA
UKBB	EUR	physical activity	lifestyle and behavior	endocrine/metabolic	386	0	16	0	0	0	NA
UKBB	EUR	physical activity	lifestyle and behavior	hematopoietic	386	0	6	0	0	0	NA
UKBB	EUR	physical activity	lifestyle and behavior	mental disorders	386	0	11	0	0	0	NA
UKBB	EUR	physical activity	lifestyle and behavior	neurological	386	0	10	0	0	0	NA
UKBB	EUR	physical activity	lifestyle and behavior	sense organs	386	0	16	0	0	0	NA
UKBB	EUR	physical activity	lifestyle and behavior	circulatory system	386	0	45	0	0	0	NA
UKBB	EUR	physical activity	lifestyle and behavior	respiratory	386	0	27	0	0	0	NA
UKBB	EUR	physical activity	lifestyle and behavior	digestive	386	0	64	0	0	0	NA
UKBB	EUR	physical activity	lifestyle and behavior	genitourinary	386	0	48	0	0	0	NA
UKBB	EUR	physical activity	lifestyle and behavior	pregnancy complications	386	0	12	0	0	0	NA
UKBB	EUR	physical activity	lifestyle and behavior	dermatologic	386	0	19	0	0	0	NA
UKBB	EUR	physical activity	lifestyle and behavior	musculoskeletal	386	0	36	0	0	0	NA
UKBB	EUR	physical activity	lifestyle and behavior	congenital anomalies	386	0	2	0	0	0	NA
UKBB	EUR	physical activity	lifestyle and behavior	symptoms	386	0	12	0	0	0	NA
UKBB	EUR	physical activity	lifestyle and behavior	injuries & poisonings	386	0	25	0	0	0	NA
UKBB	EUR	eye autorefraction and astigmatism	physical measurements	infectious diseases	386	0	8	0	0	0	NA
UKBB	EUR	eye autorefraction and astigmatism	physical measurements	neoplasms	386	0	29	0	0	0	NA
UKBB	EUR	eye autorefraction and astigmatism	physical measurements	endocrine/metabolic	386	0	16	0	0	0	NA
UKBB	EUR	eye autorefraction and astigmatism	physical measurements	hematopoietic	386	0	6	0	0	0	NA
UKBB	EUR	eye autorefraction and astigmatism	physical measurements	mental disorders	386	0	11	0	0	0	NA
UKBB	EUR	eye autorefraction and astigmatism	physical measurements	neurological	386	0	10	0	0	0	NA
UKBB	EUR	eye autorefraction and astigmatism	physical measurements	sense organs	386	0	16	0	0	0	NA
UKBB	EUR	eye autorefraction and astigmatism	physical measurements	circulatory system	386	0	45	0	0	0	NA
UKBB	EUR	eye autorefraction and astigmatism	physical measurements	respiratory	386	0	27	0	0	0	NA
UKBB	EUR	eye autorefraction and astigmatism	physical measurements	digestive	386	0	64	0	0	0	NA
UKBB	EUR	eye autorefraction and astigmatism	physical measurements	genitourinary	386	0	48	0	0	0	NA
UKBB	EUR	eye autorefraction and astigmatism	physical measurements	pregnancy complications	386	0	12	0	0	0	NA
UKBB	EUR	eye autorefraction and astigmatism	physical measurements	dermatologic	386	0	19	0	0	0	NA
UKBB	EUR	eye autorefraction and astigmatism	physical measurements	musculoskeletal	386	0	36	0	0	0	NA
UKBB	EUR	eye autorefraction and astigmatism	physical measurements	congenital anomalies	386	0	2	0	0	0	NA
UKBB	EUR	eye autorefraction and astigmatism	physical measurements	symptoms	386	0	12	0	0	0	NA
UKBB	EUR	eye autorefraction and astigmatism	physical measurements	injuries & poisonings	386	0	25	0	0	0	NA
UKBB	EUR	eye conditions	clinical disease and health history	infectious diseases	386	0	8	0	0	0	NA
UKBB	EUR	eye conditions	clinical disease and health history	neoplasms	386	0	29	0	0	0	NA
UKBB	EUR	eye conditions	clinical disease and health history	endocrine/metabolic	386	0	16	0	0	0	NA
UKBB	EUR	eye conditions	clinical disease and health history	hematopoietic	386	0	6	0	0	0	NA
UKBB	EUR	eye conditions	clinical disease and health history	mental disorders	386	0	11	0	0	0	NA
UKBB	EUR	eye conditions	clinical disease and health history	neurological	386	0	10	0	0	0	NA
UKBB	EUR	eye conditions	clinical disease and health history	sense organs	386	0	16	0	0	0	NA
UKBB	EUR	eye conditions	clinical disease and health history	circulatory system	386	0	45	0	0	0	NA
UKBB	EUR	eye conditions	clinical disease and health history	respiratory	386	0	27	0	0	0	NA
UKBB	EUR	eye conditions	clinical disease and health history	digestive	386	0	64	0	0	0	NA
UKBB	EUR	eye conditions	clinical disease and health history	genitourinary	386	0	48	0	0	0	NA
UKBB	EUR	eye conditions	clinical disease and health history	pregnancy complications	386	0	12	0	0	0	NA
UKBB	EUR	eye conditions	clinical disease and health history	dermatologic	386	0	19	0	0	0	NA
UKBB	EUR	eye conditions	clinical disease and health history	musculoskeletal	386	0	36	0	0	0	NA
UKBB	EUR	eye conditions	clinical disease and health history	congenital anomalies	386	0	2	0	0	0	NA
UKBB	EUR	eye conditions	clinical disease and health history	symptoms	386	0	12	0	0	0	NA
UKBB	EUR	eye conditions	clinical disease and health history	injuries & poisonings	386	0	25	0	0	0	NA
UKBB	EUR	intracular pressure	physical measurements	infectious diseases	386	0	8	0	0	0	NA
UKBB	EUR	intracular pressure	physical measurements	neoplasms	386	0	29	0	0	0	NA
UKBB	EUR	intracular pressure	physical measurements	endocrine/metabolic	386	0	16	0	0	0	NA
UKBB	EUR	intracular pressure	physical measurements	hematopoietic	386	0	6	0	0	0	NA
UKBB	EUR	intracular pressure	physical measurements	mental disorders	386	0	11	0	0	0	NA
UKBB	EUR	intracular pressure	physical measurements	neurological	386	0	10	0	0	0	NA
UKBB	EUR	intracular pressure	physical measurements	sense organs	386	0	16	0	0	0	NA
UKBB	EUR	intracular pressure	physical measurements	circulatory system	386	0	45	0	0	0	NA
UKBB	EUR	intracular pressure	physical measurements	respiratory	386	0	27	0	0	0	NA
UKBB	EUR	intracular pressure	physical measurements	digestive	386	0	64	0	0	0	NA
UKBB	EUR	intracular pressure	physical measurements	genitourinary	386	0	48	0	0	0	NA
UKBB	EUR	intracular pressure	physical measurements	pregnancy complications	386	0	12	0	0	0	NA
UKBB	EUR	intracular pressure	physical measurements	dermatologic	386	0	19	0	0	0	NA
UKBB	EUR	intracular pressure	physical measurements	musculoskeletal	386	0	36	0	0	0	NA
UKBB	EUR	intracular pressure	physical measurements	congenital anomalies	386	0	2	0	0	0	NA
UKBB	EUR	intracular pressure	physical measurements	symptoms	386	0	12	0	0	0	NA
UKBB	EUR	intracular pressure	physical measurements	injuries & poisonings	386	0	25	0	0	0	NA
UKBB	EUR	age-related eyesight deterioration	physical measurements	infectious diseases	386	0	8	0	0	0	NA
UKBB	EUR	age-related eyesight deterioration	physical measurements	neoplasms	386	0	29	0	0	0	NA
UKBB	EUR	age-related eyesight deterioration	physical measurements	endocrine/metabolic	386	0	16	0	0	0	NA
UKBB	EUR	age-related eyesight deterioration	physical measurements	hematopoietic	386	0	6	0	0	0	NA
UKBB	EUR	age-related eyesight deterioration	physical measurements	mental disorders	386	0	11	0	0	0	NA
UKBB	EUR	age-related eyesight deterioration	physical measurements	neurological	386	0	10	0	0	0	NA
UKBB	EUR	age-related eyesight deterioration	physical measurements	sense organs	386	0	16	0	0	0	NA
UKBB	EUR	age-related eyesight deterioration	physical measurements	circulatory system	386	0	45	0	0	0	NA
UKBB	EUR	age-related eyesight deterioration	physical measurements	respiratory	386	0	27	0	0	0	NA
UKBB	EUR	age-related eyesight deterioration	physical measurements	digestive	386	0	64	0	0	0	NA
UKBB	EUR	age-related eyesight deterioration	physical measurements	genitourinary	386	0	48	0	0	0	NA
UKBB	EUR	age-related eyesight deterioration	physical measurements	pregnancy complications	386	0	12	0	0	0	NA
UKBB	EUR	age-related eyesight deterioration	physical measurements	dermatologic	386	0	19	0	0	0	NA
UKBB	EUR	age-related eyesight deterioration	physical measurements	musculoskeletal	386	0	36	0	0	0	NA
UKBB	EUR	age-related eyesight deterioration	physical measurements	congenital anomalies	386	0	2	0	0	0	NA
UKBB	EUR	age-related eyesight deterioration	physical measurements	symptoms	386	0	12	0	0	0	NA
UKBB	EUR	age-related eyesight deterioration	physical measurements	injuries & poisonings	386	0	25	0	0	0	NA
UKBB	EUR	diabetes	clinical disease and health history	endocrine/metabolic	386	5	16	5	0.207254	0.196599	10.8092
UKBB	EUR	diabetes	clinical disease and health history	congenital anomalies	386	5	2	0	0.0259067	0.0255047	-0.162219
UKBB	EUR	diabetes	clinical disease and health history	hematopoietic	386	5	6	0	0.0777202	0.0757172	-0.282447
UKBB	EUR	diabetes	clinical disease and health history	infectious diseases	386	5	8	0	0.103627	0.100425	-0.327003
UKBB	EUR	diabetes	clinical disease and health history	neurological	386	5	10	0	0.129534	0.124867	-0.366572
UKBB	EUR	diabetes	clinical disease and health history	mental disorders	386	5	11	0	0.142487	0.136988	-0.384976
UKBB	EUR	diabetes	clinical disease and health history	pregnancy complications	386	5	12	0	0.15544	0.149043	-0.402631
UKBB	EUR	diabetes	clinical disease and health history	symptoms	386	5	12	0	0.15544	0.149043	-0.402631
UKBB	EUR	diabetes	clinical disease and health history	sense organs	386	5	16	0	0.207254	0.196599	-0.467425
UKBB	EUR	diabetes	clinical disease and health history	dermatologic	386	5	19	0	0.246114	0.231568	-0.511442
UKBB	EUR	diabetes	clinical disease and health history	injuries & poisonings	386	5	25	0	0.323834	0.299714	-0.59152
UKBB	EUR	diabetes	clinical disease and health history	respiratory	386	5	27	0	0.349741	0.321898	-0.616435
UKBB	EUR	diabetes	clinical disease and health history	neoplasms	386	5	29	0	0.375648	0.343816	-0.640645
UKBB	EUR	diabetes	clinical disease and health history	musculoskeletal	386	5	36	0	0.466321	0.418437	-0.720892
UKBB	EUR	diabetes	clinical disease and health history	circulatory system	386	5	45	0	0.582902	0.509597	-0.816548
UKBB	EUR	diabetes	clinical disease and health history	genitourinary	386	5	48	0	0.621762	0.538788	-0.847062
UKBB	EUR	diabetes	clinical disease and health history	digestive	386	5	64	0	0.829016	0.684377	-1.00211
UKBB	EUR	confortable retirement	socio-environmental context	infectious diseases	386	0	8	0	0	0	NA
UKBB	EUR	confortable retirement	socio-environmental context	neoplasms	386	0	29	0	0	0	NA
UKBB	EUR	confortable retirement	socio-environmental context	endocrine/metabolic	386	0	16	0	0	0	NA
UKBB	EUR	confortable retirement	socio-environmental context	hematopoietic	386	0	6	0	0	0	NA
UKBB	EUR	confortable retirement	socio-environmental context	mental disorders	386	0	11	0	0	0	NA
UKBB	EUR	confortable retirement	socio-environmental context	neurological	386	0	10	0	0	0	NA
UKBB	EUR	confortable retirement	socio-environmental context	sense organs	386	0	16	0	0	0	NA
UKBB	EUR	confortable retirement	socio-environmental context	circulatory system	386	0	45	0	0	0	NA
UKBB	EUR	confortable retirement	socio-environmental context	respiratory	386	0	27	0	0	0	NA
UKBB	EUR	confortable retirement	socio-environmental context	digestive	386	0	64	0	0	0	NA
UKBB	EUR	confortable retirement	socio-environmental context	genitourinary	386	0	48	0	0	0	NA
UKBB	EUR	confortable retirement	socio-environmental context	pregnancy complications	386	0	12	0	0	0	NA
UKBB	EUR	confortable retirement	socio-environmental context	dermatologic	386	0	19	0	0	0	NA
UKBB	EUR	confortable retirement	socio-environmental context	musculoskeletal	386	0	36	0	0	0	NA
UKBB	EUR	confortable retirement	socio-environmental context	congenital anomalies	386	0	2	0	0	0	NA
UKBB	EUR	confortable retirement	socio-environmental context	symptoms	386	0	12	0	0	0	NA
UKBB	EUR	confortable retirement	socio-environmental context	injuries & poisonings	386	0	25	0	0	0	NA
UKBB	EUR	inflammatory markers and poor diet	lifestyle and behavior	infectious diseases	386	0	8	0	0	0	NA
UKBB	EUR	inflammatory markers and poor diet	lifestyle and behavior	neoplasms	386	0	29	0	0	0	NA
UKBB	EUR	inflammatory markers and poor diet	lifestyle and behavior	endocrine/metabolic	386	0	16	0	0	0	NA
UKBB	EUR	inflammatory markers and poor diet	lifestyle and behavior	hematopoietic	386	0	6	0	0	0	NA
UKBB	EUR	inflammatory markers and poor diet	lifestyle and behavior	mental disorders	386	0	11	0	0	0	NA
UKBB	EUR	inflammatory markers and poor diet	lifestyle and behavior	neurological	386	0	10	0	0	0	NA
UKBB	EUR	inflammatory markers and poor diet	lifestyle and behavior	sense organs	386	0	16	0	0	0	NA
UKBB	EUR	inflammatory markers and poor diet	lifestyle and behavior	circulatory system	386	0	45	0	0	0	NA
UKBB	EUR	inflammatory markers and poor diet	lifestyle and behavior	respiratory	386	0	27	0	0	0	NA
UKBB	EUR	inflammatory markers and poor diet	lifestyle and behavior	digestive	386	0	64	0	0	0	NA
UKBB	EUR	inflammatory markers and poor diet	lifestyle and behavior	genitourinary	386	0	48	0	0	0	NA
UKBB	EUR	inflammatory markers and poor diet	lifestyle and behavior	pregnancy complications	386	0	12	0	0	0	NA
UKBB	EUR	inflammatory markers and poor diet	lifestyle and behavior	dermatologic	386	0	19	0	0	0	NA
UKBB	EUR	inflammatory markers and poor diet	lifestyle and behavior	musculoskeletal	386	0	36	0	0	0	NA
UKBB	EUR	inflammatory markers and poor diet	lifestyle and behavior	congenital anomalies	386	0	2	0	0	0	NA
UKBB	EUR	inflammatory markers and poor diet	lifestyle and behavior	symptoms	386	0	12	0	0	0	NA
UKBB	EUR	inflammatory markers and poor diet	lifestyle and behavior	injuries & poisonings	386	0	25	0	0	0	NA
UKBB	EUR	gastrointestinal issues	clinical disease and health history	digestive	386	1	64	1	0.165803	0.138312	2.24304
UKBB	EUR	gastrointestinal issues	clinical disease and health history	congenital anomalies	386	1	2	0	0.00518135	0.0051545	-0.0721688
UKBB	EUR	gastrointestinal issues	clinical disease and health history	hematopoietic	386	1	6	0	0.015544	0.0153024	-0.125656
UKBB	EUR	gastrointestinal issues	clinical disease and health history	infectious diseases	386	1	8	0	0.0207254	0.0202959	-0.145479
UKBB	EUR	gastrointestinal issues	clinical disease and health history	neurological	386	1	10	0	0.0259067	0.0252356	-0.163082
UKBB	EUR	gastrointestinal issues	clinical disease and health history	mental disorders	386	1	11	0	0.0284974	0.0276853	-0.17127
UKBB	EUR	gastrointestinal issues	clinical disease and health history	pregnancy complications	386	1	12	0	0.0310881	0.0301216	-0.179124
UKBB	EUR	gastrointestinal issues	clinical disease and health history	symptoms	386	1	12	0	0.0310881	0.0301216	-0.179124
UKBB	EUR	gastrointestinal issues	clinical disease and health history	endocrine/metabolic	386	1	16	0	0.0414508	0.0397326	-0.20795
UKBB	EUR	gastrointestinal issues	clinical disease and health history	sense organs	386	1	16	0	0.0414508	0.0397326	-0.20795
UKBB	EUR	gastrointestinal issues	clinical disease and health history	dermatologic	386	1	19	0	0.0492228	0.0467999	-0.227533
UKBB	EUR	gastrointestinal issues	clinical disease and health history	injuries & poisonings	386	1	25	0	0.0647668	0.0605721	-0.263158
UKBB	EUR	gastrointestinal issues	clinical disease and health history	respiratory	386	1	27	0	0.0699482	0.0650554	-0.274242
UKBB	EUR	gastrointestinal issues	clinical disease and health history	neoplasms	386	1	29	0	0.0751295	0.0694851	-0.285013
UKBB	EUR	gastrointestinal issues	clinical disease and health history	musculoskeletal	386	1	36	0	0.0932643	0.084566	-0.320713
UKBB	EUR	gastrointestinal issues	clinical disease and health history	circulatory system	386	1	45	0	0.11658	0.102989	-0.36327
UKBB	EUR	gastrointestinal issues	clinical disease and health history	genitourinary	386	1	48	0	0.124352	0.108889	-0.376845
UKBB	EUR	hearing	physical measurements	infectious diseases	386	0	8	0	0	0	NA
UKBB	EUR	hearing	physical measurements	neoplasms	386	0	29	0	0	0	NA
UKBB	EUR	hearing	physical measurements	endocrine/metabolic	386	0	16	0	0	0	NA
UKBB	EUR	hearing	physical measurements	hematopoietic	386	0	6	0	0	0	NA
UKBB	EUR	hearing	physical measurements	mental disorders	386	0	11	0	0	0	NA
UKBB	EUR	hearing	physical measurements	neurological	386	0	10	0	0	0	NA
UKBB	EUR	hearing	physical measurements	sense organs	386	0	16	0	0	0	NA
UKBB	EUR	hearing	physical measurements	circulatory system	386	0	45	0	0	0	NA
UKBB	EUR	hearing	physical measurements	respiratory	386	0	27	0	0	0	NA
UKBB	EUR	hearing	physical measurements	digestive	386	0	64	0	0	0	NA
UKBB	EUR	hearing	physical measurements	genitourinary	386	0	48	0	0	0	NA
UKBB	EUR	hearing	physical measurements	pregnancy complications	386	0	12	0	0	0	NA
UKBB	EUR	hearing	physical measurements	dermatologic	386	0	19	0	0	0	NA
UKBB	EUR	hearing	physical measurements	musculoskeletal	386	0	36	0	0	0	NA
UKBB	EUR	hearing	physical measurements	congenital anomalies	386	0	2	0	0	0	NA
UKBB	EUR	hearing	physical measurements	symptoms	386	0	12	0	0	0	NA
UKBB	EUR	hearing	physical measurements	injuries & poisonings	386	0	25	0	0	0	NA
UKBB	EUR	living near London	socio-environmental context	infectious diseases	386	0	8	0	0	0	NA
UKBB	EUR	living near London	socio-environmental context	neoplasms	386	0	29	0	0	0	NA
UKBB	EUR	living near London	socio-environmental context	endocrine/metabolic	386	0	16	0	0	0	NA
UKBB	EUR	living near London	socio-environmental context	hematopoietic	386	0	6	0	0	0	NA
UKBB	EUR	living near London	socio-environmental context	mental disorders	386	0	11	0	0	0	NA
UKBB	EUR	living near London	socio-environmental context	neurological	386	0	10	0	0	0	NA
UKBB	EUR	living near London	socio-environmental context	sense organs	386	0	16	0	0	0	NA
UKBB	EUR	living near London	socio-environmental context	circulatory system	386	0	45	0	0	0	NA
UKBB	EUR	living near London	socio-environmental context	respiratory	386	0	27	0	0	0	NA
UKBB	EUR	living near London	socio-environmental context	digestive	386	0	64	0	0	0	NA
UKBB	EUR	living near London	socio-environmental context	genitourinary	386	0	48	0	0	0	NA
UKBB	EUR	living near London	socio-environmental context	pregnancy complications	386	0	12	0	0	0	NA
UKBB	EUR	living near London	socio-environmental context	dermatologic	386	0	19	0	0	0	NA
UKBB	EUR	living near London	socio-environmental context	musculoskeletal	386	0	36	0	0	0	NA
UKBB	EUR	living near London	socio-environmental context	congenital anomalies	386	0	2	0	0	0	NA
UKBB	EUR	living near London	socio-environmental context	symptoms	386	0	12	0	0	0	NA
UKBB	EUR	living near London	socio-environmental context	injuries & poisonings	386	0	25	0	0	0	NA
UKBB	EUR	cognition and processing speed	mental health and cognition	infectious diseases	386	0	8	0	0	0	NA
UKBB	EUR	cognition and processing speed	mental health and cognition	neoplasms	386	0	29	0	0	0	NA
UKBB	EUR	cognition and processing speed	mental health and cognition	endocrine/metabolic	386	0	16	0	0	0	NA
UKBB	EUR	cognition and processing speed	mental health and cognition	hematopoietic	386	0	6	0	0	0	NA
UKBB	EUR	cognition and processing speed	mental health and cognition	mental disorders	386	0	11	0	0	0	NA
UKBB	EUR	cognition and processing speed	mental health and cognition	neurological	386	0	10	0	0	0	NA
UKBB	EUR	cognition and processing speed	mental health and cognition	sense organs	386	0	16	0	0	0	NA
UKBB	EUR	cognition and processing speed	mental health and cognition	circulatory system	386	0	45	0	0	0	NA
UKBB	EUR	cognition and processing speed	mental health and cognition	respiratory	386	0	27	0	0	0	NA
UKBB	EUR	cognition and processing speed	mental health and cognition	digestive	386	0	64	0	0	0	NA
UKBB	EUR	cognition and processing speed	mental health and cognition	genitourinary	386	0	48	0	0	0	NA
UKBB	EUR	cognition and processing speed	mental health and cognition	pregnancy complications	386	0	12	0	0	0	NA
UKBB	EUR	cognition and processing speed	mental health and cognition	dermatologic	386	0	19	0	0	0	NA
UKBB	EUR	cognition and processing speed	mental health and cognition	musculoskeletal	386	0	36	0	0	0	NA
UKBB	EUR	cognition and processing speed	mental health and cognition	congenital anomalies	386	0	2	0	0	0	NA
UKBB	EUR	cognition and processing speed	mental health and cognition	symptoms	386	0	12	0	0	0	NA
UKBB	EUR	cognition and processing speed	mental health and cognition	injuries & poisonings	386	0	25	0	0	0	NA
UKBB	EUR	neutrophil and lymphocytes in blood	biomarkers	infectious diseases	386	0	8	0	0	0	NA
UKBB	EUR	neutrophil and lymphocytes in blood	biomarkers	neoplasms	386	0	29	0	0	0	NA
UKBB	EUR	neutrophil and lymphocytes in blood	biomarkers	endocrine/metabolic	386	0	16	0	0	0	NA
UKBB	EUR	neutrophil and lymphocytes in blood	biomarkers	hematopoietic	386	0	6	0	0	0	NA
UKBB	EUR	neutrophil and lymphocytes in blood	biomarkers	mental disorders	386	0	11	0	0	0	NA
UKBB	EUR	neutrophil and lymphocytes in blood	biomarkers	neurological	386	0	10	0	0	0	NA
UKBB	EUR	neutrophil and lymphocytes in blood	biomarkers	sense organs	386	0	16	0	0	0	NA
UKBB	EUR	neutrophil and lymphocytes in blood	biomarkers	circulatory system	386	0	45	0	0	0	NA
UKBB	EUR	neutrophil and lymphocytes in blood	biomarkers	respiratory	386	0	27	0	0	0	NA
UKBB	EUR	neutrophil and lymphocytes in blood	biomarkers	digestive	386	0	64	0	0	0	NA
UKBB	EUR	neutrophil and lymphocytes in blood	biomarkers	genitourinary	386	0	48	0	0	0	NA
UKBB	EUR	neutrophil and lymphocytes in blood	biomarkers	pregnancy complications	386	0	12	0	0	0	NA
UKBB	EUR	neutrophil and lymphocytes in blood	biomarkers	dermatologic	386	0	19	0	0	0	NA
UKBB	EUR	neutrophil and lymphocytes in blood	biomarkers	musculoskeletal	386	0	36	0	0	0	NA
UKBB	EUR	neutrophil and lymphocytes in blood	biomarkers	congenital anomalies	386	0	2	0	0	0	NA
UKBB	EUR	neutrophil and lymphocytes in blood	biomarkers	symptoms	386	0	12	0	0	0	NA
UKBB	EUR	neutrophil and lymphocytes in blood	biomarkers	injuries & poisonings	386	0	25	0	0	0	NA
UKBB	EUR	handedness	lifestyle and behavior	infectious diseases	386	0	8	0	0	0	NA
UKBB	EUR	handedness	lifestyle and behavior	neoplasms	386	0	29	0	0	0	NA
UKBB	EUR	handedness	lifestyle and behavior	endocrine/metabolic	386	0	16	0	0	0	NA
UKBB	EUR	handedness	lifestyle and behavior	hematopoietic	386	0	6	0	0	0	NA
UKBB	EUR	handedness	lifestyle and behavior	mental disorders	386	0	11	0	0	0	NA
UKBB	EUR	handedness	lifestyle and behavior	neurological	386	0	10	0	0	0	NA
UKBB	EUR	handedness	lifestyle and behavior	sense organs	386	0	16	0	0	0	NA
UKBB	EUR	handedness	lifestyle and behavior	circulatory system	386	0	45	0	0	0	NA
UKBB	EUR	handedness	lifestyle and behavior	respiratory	386	0	27	0	0	0	NA
UKBB	EUR	handedness	lifestyle and behavior	digestive	386	0	64	0	0	0	NA
UKBB	EUR	handedness	lifestyle and behavior	genitourinary	386	0	48	0	0	0	NA
UKBB	EUR	handedness	lifestyle and behavior	pregnancy complications	386	0	12	0	0	0	NA
UKBB	EUR	handedness	lifestyle and behavior	dermatologic	386	0	19	0	0	0	NA
UKBB	EUR	handedness	lifestyle and behavior	musculoskeletal	386	0	36	0	0	0	NA
UKBB	EUR	handedness	lifestyle and behavior	congenital anomalies	386	0	2	0	0	0	NA
UKBB	EUR	handedness	lifestyle and behavior	symptoms	386	0	12	0	0	0	NA
UKBB	EUR	handedness	lifestyle and behavior	injuries & poisonings	386	0	25	0	0	0	NA
UKBB	MID	anxiety and nervousness	mental health and cognition	infectious diseases	77	0	2	0	0	0	NA
UKBB	MID	anxiety and nervousness	mental health and cognition	neoplasms	77	0	3	0	0	0	NA
UKBB	MID	anxiety and nervousness	mental health and cognition	endocrine/metabolic	77	0	7	0	0	0	NA
UKBB	MID	anxiety and nervousness	mental health and cognition	hematopoietic	77	0	3	0	0	0	NA
UKBB	MID	anxiety and nervousness	mental health and cognition	mental disorders	77	0	2	0	0	0	NA
UKBB	MID	anxiety and nervousness	mental health and cognition	neurological	77	0	1	0	0	0	NA
UKBB	MID	anxiety and nervousness	mental health and cognition	sense organs	77	0	1	0	0	0	NA
UKBB	MID	anxiety and nervousness	mental health and cognition	circulatory system	77	0	12	0	0	0	NA
UKBB	MID	anxiety and nervousness	mental health and cognition	respiratory	77	0	3	0	0	0	NA
UKBB	MID	anxiety and nervousness	mental health and cognition	digestive	77	0	21	0	0	0	NA
UKBB	MID	anxiety and nervousness	mental health and cognition	genitourinary	77	0	9	0	0	0	NA
UKBB	MID	anxiety and nervousness	mental health and cognition	musculoskeletal	77	0	6	0	0	0	NA
UKBB	MID	anxiety and nervousness	mental health and cognition	symptoms	77	0	3	0	0	0	NA
UKBB	MID	anxiety and nervousness	mental health and cognition	injuries & poisonings	77	0	4	0	0	0	NA
UKBB	MID	depressive symptomatology	mental health and cognition	infectious diseases	77	0	2	0	0	0	NA
UKBB	MID	depressive symptomatology	mental health and cognition	neoplasms	77	0	3	0	0	0	NA
UKBB	MID	depressive symptomatology	mental health and cognition	endocrine/metabolic	77	0	7	0	0	0	NA
UKBB	MID	depressive symptomatology	mental health and cognition	hematopoietic	77	0	3	0	0	0	NA
UKBB	MID	depressive symptomatology	mental health and cognition	mental disorders	77	0	2	0	0	0	NA
UKBB	MID	depressive symptomatology	mental health and cognition	neurological	77	0	1	0	0	0	NA
UKBB	MID	depressive symptomatology	mental health and cognition	sense organs	77	0	1	0	0	0	NA
UKBB	MID	depressive symptomatology	mental health and cognition	circulatory system	77	0	12	0	0	0	NA
UKBB	MID	depressive symptomatology	mental health and cognition	respiratory	77	0	3	0	0	0	NA
UKBB	MID	depressive symptomatology	mental health and cognition	digestive	77	0	21	0	0	0	NA
UKBB	MID	depressive symptomatology	mental health and cognition	genitourinary	77	0	9	0	0	0	NA
UKBB	MID	depressive symptomatology	mental health and cognition	musculoskeletal	77	0	6	0	0	0	NA
UKBB	MID	depressive symptomatology	mental health and cognition	symptoms	77	0	3	0	0	0	NA
UKBB	MID	depressive symptomatology	mental health and cognition	injuries & poisonings	77	0	4	0	0	0	NA
UKBB	MID	clinical anxiety and depression	mental health and cognition	infectious diseases	77	0	2	0	0	0	NA
UKBB	MID	clinical anxiety and depression	mental health and cognition	neoplasms	77	0	3	0	0	0	NA
UKBB	MID	clinical anxiety and depression	mental health and cognition	endocrine/metabolic	77	0	7	0	0	0	NA
UKBB	MID	clinical anxiety and depression	mental health and cognition	hematopoietic	77	0	3	0	0	0	NA
UKBB	MID	clinical anxiety and depression	mental health and cognition	mental disorders	77	0	2	0	0	0	NA
UKBB	MID	clinical anxiety and depression	mental health and cognition	neurological	77	0	1	0	0	0	NA
UKBB	MID	clinical anxiety and depression	mental health and cognition	sense organs	77	0	1	0	0	0	NA
UKBB	MID	clinical anxiety and depression	mental health and cognition	circulatory system	77	0	12	0	0	0	NA
UKBB	MID	clinical anxiety and depression	mental health and cognition	respiratory	77	0	3	0	0	0	NA
UKBB	MID	clinical anxiety and depression	mental health and cognition	digestive	77	0	21	0	0	0	NA
UKBB	MID	clinical anxiety and depression	mental health and cognition	genitourinary	77	0	9	0	0	0	NA
UKBB	MID	clinical anxiety and depression	mental health and cognition	musculoskeletal	77	0	6	0	0	0	NA
UKBB	MID	clinical anxiety and depression	mental health and cognition	symptoms	77	0	3	0	0	0	NA
UKBB	MID	clinical anxiety and depression	mental health and cognition	injuries & poisonings	77	0	4	0	0	0	NA
UKBB	MID	urbanicity	socio-environmental context	infectious diseases	77	0	2	0	0	0	NA
UKBB	MID	urbanicity	socio-environmental context	neoplasms	77	0	3	0	0	0	NA
UKBB	MID	urbanicity	socio-environmental context	endocrine/metabolic	77	0	7	0	0	0	NA
UKBB	MID	urbanicity	socio-environmental context	hematopoietic	77	0	3	0	0	0	NA
UKBB	MID	urbanicity	socio-environmental context	mental disorders	77	0	2	0	0	0	NA
UKBB	MID	urbanicity	socio-environmental context	neurological	77	0	1	0	0	0	NA
UKBB	MID	urbanicity	socio-environmental context	sense organs	77	0	1	0	0	0	NA
UKBB	MID	urbanicity	socio-environmental context	circulatory system	77	0	12	0	0	0	NA
UKBB	MID	urbanicity	socio-environmental context	respiratory	77	0	3	0	0	0	NA
UKBB	MID	urbanicity	socio-environmental context	digestive	77	0	21	0	0	0	NA
UKBB	MID	urbanicity	socio-environmental context	genitourinary	77	0	9	0	0	0	NA
UKBB	MID	urbanicity	socio-environmental context	musculoskeletal	77	0	6	0	0	0	NA
UKBB	MID	urbanicity	socio-environmental context	symptoms	77	0	3	0	0	0	NA
UKBB	MID	urbanicity	socio-environmental context	injuries & poisonings	77	0	4	0	0	0	NA
UKBB	MID	occupation and workplace environment	socio-environmental context	infectious diseases	77	0	2	0	0	0	NA
UKBB	MID	occupation and workplace environment	socio-environmental context	neoplasms	77	0	3	0	0	0	NA
UKBB	MID	occupation and workplace environment	socio-environmental context	endocrine/metabolic	77	0	7	0	0	0	NA
UKBB	MID	occupation and workplace environment	socio-environmental context	hematopoietic	77	0	3	0	0	0	NA
UKBB	MID	occupation and workplace environment	socio-environmental context	mental disorders	77	0	2	0	0	0	NA
UKBB	MID	occupation and workplace environment	socio-environmental context	neurological	77	0	1	0	0	0	NA
UKBB	MID	occupation and workplace environment	socio-environmental context	sense organs	77	0	1	0	0	0	NA
UKBB	MID	occupation and workplace environment	socio-environmental context	circulatory system	77	0	12	0	0	0	NA
UKBB	MID	occupation and workplace environment	socio-environmental context	respiratory	77	0	3	0	0	0	NA
UKBB	MID	occupation and workplace environment	socio-environmental context	digestive	77	0	21	0	0	0	NA
UKBB	MID	occupation and workplace environment	socio-environmental context	genitourinary	77	0	9	0	0	0	NA
UKBB	MID	occupation and workplace environment	socio-environmental context	musculoskeletal	77	0	6	0	0	0	NA
UKBB	MID	occupation and workplace environment	socio-environmental context	symptoms	77	0	3	0	0	0	NA
UKBB	MID	occupation and workplace environment	socio-environmental context	injuries & poisonings	77	0	4	0	0	0	NA
UKBB	MID	smoking and associated risk behaviors	lifestyle and behavior	infectious diseases	77	0	2	0	0	0	NA
UKBB	MID	smoking and associated risk behaviors	lifestyle and behavior	neoplasms	77	0	3	0	0	0	NA
UKBB	MID	smoking and associated risk behaviors	lifestyle and behavior	endocrine/metabolic	77	0	7	0	0	0	NA
UKBB	MID	smoking and associated risk behaviors	lifestyle and behavior	hematopoietic	77	0	3	0	0	0	NA
UKBB	MID	smoking and associated risk behaviors	lifestyle and behavior	mental disorders	77	0	2	0	0	0	NA
UKBB	MID	smoking and associated risk behaviors	lifestyle and behavior	neurological	77	0	1	0	0	0	NA
UKBB	MID	smoking and associated risk behaviors	lifestyle and behavior	sense organs	77	0	1	0	0	0	NA
UKBB	MID	smoking and associated risk behaviors	lifestyle and behavior	circulatory system	77	0	12	0	0	0	NA
UKBB	MID	smoking and associated risk behaviors	lifestyle and behavior	respiratory	77	0	3	0	0	0	NA
UKBB	MID	smoking and associated risk behaviors	lifestyle and behavior	digestive	77	0	21	0	0	0	NA
UKBB	MID	smoking and associated risk behaviors	lifestyle and behavior	genitourinary	77	0	9	0	0	0	NA
UKBB	MID	smoking and associated risk behaviors	lifestyle and behavior	musculoskeletal	77	0	6	0	0	0	NA
UKBB	MID	smoking and associated risk behaviors	lifestyle and behavior	symptoms	77	0	3	0	0	0	NA
UKBB	MID	smoking and associated risk behaviors	lifestyle and behavior	injuries & poisonings	77	0	4	0	0	0	NA
UKBB	MID	BMI and adiposity	physical measurements	infectious diseases	77	0	2	0	0	0	NA
UKBB	MID	BMI and adiposity	physical measurements	neoplasms	77	0	3	0	0	0	NA
UKBB	MID	BMI and adiposity	physical measurements	endocrine/metabolic	77	0	7	0	0	0	NA
UKBB	MID	BMI and adiposity	physical measurements	hematopoietic	77	0	3	0	0	0	NA
UKBB	MID	BMI and adiposity	physical measurements	mental disorders	77	0	2	0	0	0	NA
UKBB	MID	BMI and adiposity	physical measurements	neurological	77	0	1	0	0	0	NA
UKBB	MID	BMI and adiposity	physical measurements	sense organs	77	0	1	0	0	0	NA
UKBB	MID	BMI and adiposity	physical measurements	circulatory system	77	0	12	0	0	0	NA
UKBB	MID	BMI and adiposity	physical measurements	respiratory	77	0	3	0	0	0	NA
UKBB	MID	BMI and adiposity	physical measurements	digestive	77	0	21	0	0	0	NA
UKBB	MID	BMI and adiposity	physical measurements	genitourinary	77	0	9	0	0	0	NA
UKBB	MID	BMI and adiposity	physical measurements	musculoskeletal	77	0	6	0	0	0	NA
UKBB	MID	BMI and adiposity	physical measurements	symptoms	77	0	3	0	0	0	NA
UKBB	MID	BMI and adiposity	physical measurements	injuries & poisonings	77	0	4	0	0	0	NA
UKBB	MID	trauma	mental health and cognition	infectious diseases	77	0	2	0	0	0	NA
UKBB	MID	trauma	mental health and cognition	neoplasms	77	0	3	0	0	0	NA
UKBB	MID	trauma	mental health and cognition	endocrine/metabolic	77	0	7	0	0	0	NA
UKBB	MID	trauma	mental health and cognition	hematopoietic	77	0	3	0	0	0	NA
UKBB	MID	trauma	mental health and cognition	mental disorders	77	0	2	0	0	0	NA
UKBB	MID	trauma	mental health and cognition	neurological	77	0	1	0	0	0	NA
UKBB	MID	trauma	mental health and cognition	sense organs	77	0	1	0	0	0	NA
UKBB	MID	trauma	mental health and cognition	circulatory system	77	0	12	0	0	0	NA
UKBB	MID	trauma	mental health and cognition	respiratory	77	0	3	0	0	0	NA
UKBB	MID	trauma	mental health and cognition	digestive	77	0	21	0	0	0	NA
UKBB	MID	trauma	mental health and cognition	genitourinary	77	0	9	0	0	0	NA
UKBB	MID	trauma	mental health and cognition	musculoskeletal	77	0	6	0	0	0	NA
UKBB	MID	trauma	mental health and cognition	symptoms	77	0	3	0	0	0	NA
UKBB	MID	trauma	mental health and cognition	injuries & poisonings	77	0	4	0	0	0	NA
UKBB	MID	educational attainment	socio-environmental context	infectious diseases	77	0	2	0	0	0	NA
UKBB	MID	educational attainment	socio-environmental context	neoplasms	77	0	3	0	0	0	NA
UKBB	MID	educational attainment	socio-environmental context	endocrine/metabolic	77	0	7	0	0	0	NA
UKBB	MID	educational attainment	socio-environmental context	hematopoietic	77	0	3	0	0	0	NA
UKBB	MID	educational attainment	socio-environmental context	mental disorders	77	0	2	0	0	0	NA
UKBB	MID	educational attainment	socio-environmental context	neurological	77	0	1	0	0	0	NA
UKBB	MID	educational attainment	socio-environmental context	sense organs	77	0	1	0	0	0	NA
UKBB	MID	educational attainment	socio-environmental context	circulatory system	77	0	12	0	0	0	NA
UKBB	MID	educational attainment	socio-environmental context	respiratory	77	0	3	0	0	0	NA
UKBB	MID	educational attainment	socio-environmental context	digestive	77	0	21	0	0	0	NA
UKBB	MID	educational attainment	socio-environmental context	genitourinary	77	0	9	0	0	0	NA
UKBB	MID	educational attainment	socio-environmental context	musculoskeletal	77	0	6	0	0	0	NA
UKBB	MID	educational attainment	socio-environmental context	symptoms	77	0	3	0	0	0	NA
UKBB	MID	educational attainment	socio-environmental context	injuries & poisonings	77	0	4	0	0	0	NA
UKBB	MID	respiratory disease	clinical disease and health history	infectious diseases	77	0	2	0	0	0	NA
UKBB	MID	respiratory disease	clinical disease and health history	neoplasms	77	0	3	0	0	0	NA
UKBB	MID	respiratory disease	clinical disease and health history	endocrine/metabolic	77	0	7	0	0	0	NA
UKBB	MID	respiratory disease	clinical disease and health history	hematopoietic	77	0	3	0	0	0	NA
UKBB	MID	respiratory disease	clinical disease and health history	mental disorders	77	0	2	0	0	0	NA
UKBB	MID	respiratory disease	clinical disease and health history	neurological	77	0	1	0	0	0	NA
UKBB	MID	respiratory disease	clinical disease and health history	sense organs	77	0	1	0	0	0	NA
UKBB	MID	respiratory disease	clinical disease and health history	circulatory system	77	0	12	0	0	0	NA
UKBB	MID	respiratory disease	clinical disease and health history	respiratory	77	0	3	0	0	0	NA
UKBB	MID	respiratory disease	clinical disease and health history	digestive	77	0	21	0	0	0	NA
UKBB	MID	respiratory disease	clinical disease and health history	genitourinary	77	0	9	0	0	0	NA
UKBB	MID	respiratory disease	clinical disease and health history	musculoskeletal	77	0	6	0	0	0	NA
UKBB	MID	respiratory disease	clinical disease and health history	symptoms	77	0	3	0	0	0	NA
UKBB	MID	respiratory disease	clinical disease and health history	injuries & poisonings	77	0	4	0	0	0	NA
UKBB	MID	hypertension	clinical disease and health history	infectious diseases	77	0	2	0	0	0	NA
UKBB	MID	hypertension	clinical disease and health history	neoplasms	77	0	3	0	0	0	NA
UKBB	MID	hypertension	clinical disease and health history	endocrine/metabolic	77	0	7	0	0	0	NA
UKBB	MID	hypertension	clinical disease and health history	hematopoietic	77	0	3	0	0	0	NA
UKBB	MID	hypertension	clinical disease and health history	mental disorders	77	0	2	0	0	0	NA
UKBB	MID	hypertension	clinical disease and health history	neurological	77	0	1	0	0	0	NA
UKBB	MID	hypertension	clinical disease and health history	sense organs	77	0	1	0	0	0	NA
UKBB	MID	hypertension	clinical disease and health history	circulatory system	77	0	12	0	0	0	NA
UKBB	MID	hypertension	clinical disease and health history	respiratory	77	0	3	0	0	0	NA
UKBB	MID	hypertension	clinical disease and health history	digestive	77	0	21	0	0	0	NA
UKBB	MID	hypertension	clinical disease and health history	genitourinary	77	0	9	0	0	0	NA
UKBB	MID	hypertension	clinical disease and health history	musculoskeletal	77	0	6	0	0	0	NA
UKBB	MID	hypertension	clinical disease and health history	symptoms	77	0	3	0	0	0	NA
UKBB	MID	hypertension	clinical disease and health history	injuries & poisonings	77	0	4	0	0	0	NA
UKBB	MID	use of dietory supplement	clinical disease and health history	infectious diseases	77	0	2	0	0	0	NA
UKBB	MID	use of dietory supplement	clinical disease and health history	neoplasms	77	0	3	0	0	0	NA
UKBB	MID	use of dietory supplement	clinical disease and health history	endocrine/metabolic	77	0	7	0	0	0	NA
UKBB	MID	use of dietory supplement	clinical disease and health history	hematopoietic	77	0	3	0	0	0	NA
UKBB	MID	use of dietory supplement	clinical disease and health history	mental disorders	77	0	2	0	0	0	NA
UKBB	MID	use of dietory supplement	clinical disease and health history	neurological	77	0	1	0	0	0	NA
UKBB	MID	use of dietory supplement	clinical disease and health history	sense organs	77	0	1	0	0	0	NA
UKBB	MID	use of dietory supplement	clinical disease and health history	circulatory system	77	0	12	0	0	0	NA
UKBB	MID	use of dietory supplement	clinical disease and health history	respiratory	77	0	3	0	0	0	NA
UKBB	MID	use of dietory supplement	clinical disease and health history	digestive	77	0	21	0	0	0	NA
UKBB	MID	use of dietory supplement	clinical disease and health history	genitourinary	77	0	9	0	0	0	NA
UKBB	MID	use of dietory supplement	clinical disease and health history	musculoskeletal	77	0	6	0	0	0	NA
UKBB	MID	use of dietory supplement	clinical disease and health history	symptoms	77	0	3	0	0	0	NA
UKBB	MID	use of dietory supplement	clinical disease and health history	injuries & poisonings	77	0	4	0	0	0	NA
UKBB	MID	joint pain	clinical disease and health history	infectious diseases	77	0	2	0	0	0	NA
UKBB	MID	joint pain	clinical disease and health history	neoplasms	77	0	3	0	0	0	NA
UKBB	MID	joint pain	clinical disease and health history	endocrine/metabolic	77	0	7	0	0	0	NA
UKBB	MID	joint pain	clinical disease and health history	hematopoietic	77	0	3	0	0	0	NA
UKBB	MID	joint pain	clinical disease and health history	mental disorders	77	0	2	0	0	0	NA
UKBB	MID	joint pain	clinical disease and health history	neurological	77	0	1	0	0	0	NA
UKBB	MID	joint pain	clinical disease and health history	sense organs	77	0	1	0	0	0	NA
UKBB	MID	joint pain	clinical disease and health history	circulatory system	77	0	12	0	0	0	NA
UKBB	MID	joint pain	clinical disease and health history	respiratory	77	0	3	0	0	0	NA
UKBB	MID	joint pain	clinical disease and health history	digestive	77	0	21	0	0	0	NA
UKBB	MID	joint pain	clinical disease and health history	genitourinary	77	0	9	0	0	0	NA
UKBB	MID	joint pain	clinical disease and health history	musculoskeletal	77	0	6	0	0	0	NA
UKBB	MID	joint pain	clinical disease and health history	symptoms	77	0	3	0	0	0	NA
UKBB	MID	joint pain	clinical disease and health history	injuries & poisonings	77	0	4	0	0	0	NA
UKBB	MID	social and economic stability	socio-environmental context	infectious diseases	77	0	2	0	0	0	NA
UKBB	MID	social and economic stability	socio-environmental context	neoplasms	77	0	3	0	0	0	NA
UKBB	MID	social and economic stability	socio-environmental context	endocrine/metabolic	77	0	7	0	0	0	NA
UKBB	MID	social and economic stability	socio-environmental context	hematopoietic	77	0	3	0	0	0	NA
UKBB	MID	social and economic stability	socio-environmental context	mental disorders	77	0	2	0	0	0	NA
UKBB	MID	social and economic stability	socio-environmental context	neurological	77	0	1	0	0	0	NA
UKBB	MID	social and economic stability	socio-environmental context	sense organs	77	0	1	0	0	0	NA
UKBB	MID	social and economic stability	socio-environmental context	circulatory system	77	0	12	0	0	0	NA
UKBB	MID	social and economic stability	socio-environmental context	respiratory	77	0	3	0	0	0	NA
UKBB	MID	social and economic stability	socio-environmental context	digestive	77	0	21	0	0	0	NA
UKBB	MID	social and economic stability	socio-environmental context	genitourinary	77	0	9	0	0	0	NA
UKBB	MID	social and economic stability	socio-environmental context	musculoskeletal	77	0	6	0	0	0	NA
UKBB	MID	social and economic stability	socio-environmental context	symptoms	77	0	3	0	0	0	NA
UKBB	MID	social and economic stability	socio-environmental context	injuries & poisonings	77	0	4	0	0	0	NA
UKBB	MID	CAD	clinical disease and health history	infectious diseases	77	0	2	0	0	0	NA
UKBB	MID	CAD	clinical disease and health history	neoplasms	77	0	3	0	0	0	NA
UKBB	MID	CAD	clinical disease and health history	endocrine/metabolic	77	0	7	0	0	0	NA
UKBB	MID	CAD	clinical disease and health history	hematopoietic	77	0	3	0	0	0	NA
UKBB	MID	CAD	clinical disease and health history	mental disorders	77	0	2	0	0	0	NA
UKBB	MID	CAD	clinical disease and health history	neurological	77	0	1	0	0	0	NA
UKBB	MID	CAD	clinical disease and health history	sense organs	77	0	1	0	0	0	NA
UKBB	MID	CAD	clinical disease and health history	circulatory system	77	0	12	0	0	0	NA
UKBB	MID	CAD	clinical disease and health history	respiratory	77	0	3	0	0	0	NA
UKBB	MID	CAD	clinical disease and health history	digestive	77	0	21	0	0	0	NA
UKBB	MID	CAD	clinical disease and health history	genitourinary	77	0	9	0	0	0	NA
UKBB	MID	CAD	clinical disease and health history	musculoskeletal	77	0	6	0	0	0	NA
UKBB	MID	CAD	clinical disease and health history	symptoms	77	0	3	0	0	0	NA
UKBB	MID	CAD	clinical disease and health history	injuries & poisonings	77	0	4	0	0	0	NA
UKBB	MID	office and retain occupation	socio-environmental context	infectious diseases	77	0	2	0	0	0	NA
UKBB	MID	office and retain occupation	socio-environmental context	neoplasms	77	0	3	0	0	0	NA
UKBB	MID	office and retain occupation	socio-environmental context	endocrine/metabolic	77	0	7	0	0	0	NA
UKBB	MID	office and retain occupation	socio-environmental context	hematopoietic	77	0	3	0	0	0	NA
UKBB	MID	office and retain occupation	socio-environmental context	mental disorders	77	0	2	0	0	0	NA
UKBB	MID	office and retain occupation	socio-environmental context	neurological	77	0	1	0	0	0	NA
UKBB	MID	office and retain occupation	socio-environmental context	sense organs	77	0	1	0	0	0	NA
UKBB	MID	office and retain occupation	socio-environmental context	circulatory system	77	0	12	0	0	0	NA
UKBB	MID	office and retain occupation	socio-environmental context	respiratory	77	0	3	0	0	0	NA
UKBB	MID	office and retain occupation	socio-environmental context	digestive	77	0	21	0	0	0	NA
UKBB	MID	office and retain occupation	socio-environmental context	genitourinary	77	0	9	0	0	0	NA
UKBB	MID	office and retain occupation	socio-environmental context	musculoskeletal	77	0	6	0	0	0	NA
UKBB	MID	office and retain occupation	socio-environmental context	symptoms	77	0	3	0	0	0	NA
UKBB	MID	office and retain occupation	socio-environmental context	injuries & poisonings	77	0	4	0	0	0	NA
UKBB	MID	chrnoic pain	clinical disease and health history	infectious diseases	77	0	2	0	0	0	NA
UKBB	MID	chrnoic pain	clinical disease and health history	neoplasms	77	0	3	0	0	0	NA
UKBB	MID	chrnoic pain	clinical disease and health history	endocrine/metabolic	77	0	7	0	0	0	NA
UKBB	MID	chrnoic pain	clinical disease and health history	hematopoietic	77	0	3	0	0	0	NA
UKBB	MID	chrnoic pain	clinical disease and health history	mental disorders	77	0	2	0	0	0	NA
UKBB	MID	chrnoic pain	clinical disease and health history	neurological	77	0	1	0	0	0	NA
UKBB	MID	chrnoic pain	clinical disease and health history	sense organs	77	0	1	0	0	0	NA
UKBB	MID	chrnoic pain	clinical disease and health history	circulatory system	77	0	12	0	0	0	NA
UKBB	MID	chrnoic pain	clinical disease and health history	respiratory	77	0	3	0	0	0	NA
UKBB	MID	chrnoic pain	clinical disease and health history	digestive	77	0	21	0	0	0	NA
UKBB	MID	chrnoic pain	clinical disease and health history	genitourinary	77	0	9	0	0	0	NA
UKBB	MID	chrnoic pain	clinical disease and health history	musculoskeletal	77	0	6	0	0	0	NA
UKBB	MID	chrnoic pain	clinical disease and health history	symptoms	77	0	3	0	0	0	NA
UKBB	MID	chrnoic pain	clinical disease and health history	injuries & poisonings	77	0	4	0	0	0	NA
UKBB	MID	bone density	physical measurements	infectious diseases	77	0	2	0	0	0	NA
UKBB	MID	bone density	physical measurements	neoplasms	77	0	3	0	0	0	NA
UKBB	MID	bone density	physical measurements	endocrine/metabolic	77	0	7	0	0	0	NA
UKBB	MID	bone density	physical measurements	hematopoietic	77	0	3	0	0	0	NA
UKBB	MID	bone density	physical measurements	mental disorders	77	0	2	0	0	0	NA
UKBB	MID	bone density	physical measurements	neurological	77	0	1	0	0	0	NA
UKBB	MID	bone density	physical measurements	sense organs	77	0	1	0	0	0	NA
UKBB	MID	bone density	physical measurements	circulatory system	77	0	12	0	0	0	NA
UKBB	MID	bone density	physical measurements	respiratory	77	0	3	0	0	0	NA
UKBB	MID	bone density	physical measurements	digestive	77	0	21	0	0	0	NA
UKBB	MID	bone density	physical measurements	genitourinary	77	0	9	0	0	0	NA
UKBB	MID	bone density	physical measurements	musculoskeletal	77	0	6	0	0	0	NA
UKBB	MID	bone density	physical measurements	symptoms	77	0	3	0	0	0	NA
UKBB	MID	bone density	physical measurements	injuries & poisonings	77	0	4	0	0	0	NA
UKBB	MID	serve, life-threatening illness	clinical disease and health history	infectious diseases	77	0	2	0	0	0	NA
UKBB	MID	serve, life-threatening illness	clinical disease and health history	neoplasms	77	0	3	0	0	0	NA
UKBB	MID	serve, life-threatening illness	clinical disease and health history	endocrine/metabolic	77	0	7	0	0	0	NA
UKBB	MID	serve, life-threatening illness	clinical disease and health history	hematopoietic	77	0	3	0	0	0	NA
UKBB	MID	serve, life-threatening illness	clinical disease and health history	mental disorders	77	0	2	0	0	0	NA
UKBB	MID	serve, life-threatening illness	clinical disease and health history	neurological	77	0	1	0	0	0	NA
UKBB	MID	serve, life-threatening illness	clinical disease and health history	sense organs	77	0	1	0	0	0	NA
UKBB	MID	serve, life-threatening illness	clinical disease and health history	circulatory system	77	0	12	0	0	0	NA
UKBB	MID	serve, life-threatening illness	clinical disease and health history	respiratory	77	0	3	0	0	0	NA
UKBB	MID	serve, life-threatening illness	clinical disease and health history	digestive	77	0	21	0	0	0	NA
UKBB	MID	serve, life-threatening illness	clinical disease and health history	genitourinary	77	0	9	0	0	0	NA
UKBB	MID	serve, life-threatening illness	clinical disease and health history	musculoskeletal	77	0	6	0	0	0	NA
UKBB	MID	serve, life-threatening illness	clinical disease and health history	symptoms	77	0	3	0	0	0	NA
UKBB	MID	serve, life-threatening illness	clinical disease and health history	injuries & poisonings	77	0	4	0	0	0	NA
UKBB	MID	body size	physical measurements	infectious diseases	77	0	2	0	0	0	NA
UKBB	MID	body size	physical measurements	neoplasms	77	0	3	0	0	0	NA
UKBB	MID	body size	physical measurements	endocrine/metabolic	77	0	7	0	0	0	NA
UKBB	MID	body size	physical measurements	hematopoietic	77	0	3	0	0	0	NA
UKBB	MID	body size	physical measurements	mental disorders	77	0	2	0	0	0	NA
UKBB	MID	body size	physical measurements	neurological	77	0	1	0	0	0	NA
UKBB	MID	body size	physical measurements	sense organs	77	0	1	0	0	0	NA
UKBB	MID	body size	physical measurements	circulatory system	77	0	12	0	0	0	NA
UKBB	MID	body size	physical measurements	respiratory	77	0	3	0	0	0	NA
UKBB	MID	body size	physical measurements	digestive	77	0	21	0	0	0	NA
UKBB	MID	body size	physical measurements	genitourinary	77	0	9	0	0	0	NA
UKBB	MID	body size	physical measurements	musculoskeletal	77	0	6	0	0	0	NA
UKBB	MID	body size	physical measurements	symptoms	77	0	3	0	0	0	NA
UKBB	MID	body size	physical measurements	injuries & poisonings	77	0	4	0	0	0	NA
UKBB	MID	alcohol use and misue	lifestyle and behavior	infectious diseases	77	0	2	0	0	0	NA
UKBB	MID	alcohol use and misue	lifestyle and behavior	neoplasms	77	0	3	0	0	0	NA
UKBB	MID	alcohol use and misue	lifestyle and behavior	endocrine/metabolic	77	0	7	0	0	0	NA
UKBB	MID	alcohol use and misue	lifestyle and behavior	hematopoietic	77	0	3	0	0	0	NA
UKBB	MID	alcohol use and misue	lifestyle and behavior	mental disorders	77	0	2	0	0	0	NA
UKBB	MID	alcohol use and misue	lifestyle and behavior	neurological	77	0	1	0	0	0	NA
UKBB	MID	alcohol use and misue	lifestyle and behavior	sense organs	77	0	1	0	0	0	NA
UKBB	MID	alcohol use and misue	lifestyle and behavior	circulatory system	77	0	12	0	0	0	NA
UKBB	MID	alcohol use and misue	lifestyle and behavior	respiratory	77	0	3	0	0	0	NA
UKBB	MID	alcohol use and misue	lifestyle and behavior	digestive	77	0	21	0	0	0	NA
UKBB	MID	alcohol use and misue	lifestyle and behavior	genitourinary	77	0	9	0	0	0	NA
UKBB	MID	alcohol use and misue	lifestyle and behavior	musculoskeletal	77	0	6	0	0	0	NA
UKBB	MID	alcohol use and misue	lifestyle and behavior	symptoms	77	0	3	0	0	0	NA
UKBB	MID	alcohol use and misue	lifestyle and behavior	injuries & poisonings	77	0	4	0	0	0	NA
UKBB	MID	physical activity	lifestyle and behavior	infectious diseases	77	0	2	0	0	0	NA
UKBB	MID	physical activity	lifestyle and behavior	neoplasms	77	0	3	0	0	0	NA
UKBB	MID	physical activity	lifestyle and behavior	endocrine/metabolic	77	0	7	0	0	0	NA
UKBB	MID	physical activity	lifestyle and behavior	hematopoietic	77	0	3	0	0	0	NA
UKBB	MID	physical activity	lifestyle and behavior	mental disorders	77	0	2	0	0	0	NA
UKBB	MID	physical activity	lifestyle and behavior	neurological	77	0	1	0	0	0	NA
UKBB	MID	physical activity	lifestyle and behavior	sense organs	77	0	1	0	0	0	NA
UKBB	MID	physical activity	lifestyle and behavior	circulatory system	77	0	12	0	0	0	NA
UKBB	MID	physical activity	lifestyle and behavior	respiratory	77	0	3	0	0	0	NA
UKBB	MID	physical activity	lifestyle and behavior	digestive	77	0	21	0	0	0	NA
UKBB	MID	physical activity	lifestyle and behavior	genitourinary	77	0	9	0	0	0	NA
UKBB	MID	physical activity	lifestyle and behavior	musculoskeletal	77	0	6	0	0	0	NA
UKBB	MID	physical activity	lifestyle and behavior	symptoms	77	0	3	0	0	0	NA
UKBB	MID	physical activity	lifestyle and behavior	injuries & poisonings	77	0	4	0	0	0	NA
UKBB	MID	eye autorefraction and astigmatism	physical measurements	infectious diseases	77	0	2	0	0	0	NA
UKBB	MID	eye autorefraction and astigmatism	physical measurements	neoplasms	77	0	3	0	0	0	NA
UKBB	MID	eye autorefraction and astigmatism	physical measurements	endocrine/metabolic	77	0	7	0	0	0	NA
UKBB	MID	eye autorefraction and astigmatism	physical measurements	hematopoietic	77	0	3	0	0	0	NA
UKBB	MID	eye autorefraction and astigmatism	physical measurements	mental disorders	77	0	2	0	0	0	NA
UKBB	MID	eye autorefraction and astigmatism	physical measurements	neurological	77	0	1	0	0	0	NA
UKBB	MID	eye autorefraction and astigmatism	physical measurements	sense organs	77	0	1	0	0	0	NA
UKBB	MID	eye autorefraction and astigmatism	physical measurements	circulatory system	77	0	12	0	0	0	NA
UKBB	MID	eye autorefraction and astigmatism	physical measurements	respiratory	77	0	3	0	0	0	NA
UKBB	MID	eye autorefraction and astigmatism	physical measurements	digestive	77	0	21	0	0	0	NA
UKBB	MID	eye autorefraction and astigmatism	physical measurements	genitourinary	77	0	9	0	0	0	NA
UKBB	MID	eye autorefraction and astigmatism	physical measurements	musculoskeletal	77	0	6	0	0	0	NA
UKBB	MID	eye autorefraction and astigmatism	physical measurements	symptoms	77	0	3	0	0	0	NA
UKBB	MID	eye autorefraction and astigmatism	physical measurements	injuries & poisonings	77	0	4	0	0	0	NA
UKBB	MID	eye conditions	clinical disease and health history	infectious diseases	77	0	2	0	0	0	NA
UKBB	MID	eye conditions	clinical disease and health history	neoplasms	77	0	3	0	0	0	NA
UKBB	MID	eye conditions	clinical disease and health history	endocrine/metabolic	77	0	7	0	0	0	NA
UKBB	MID	eye conditions	clinical disease and health history	hematopoietic	77	0	3	0	0	0	NA
UKBB	MID	eye conditions	clinical disease and health history	mental disorders	77	0	2	0	0	0	NA
UKBB	MID	eye conditions	clinical disease and health history	neurological	77	0	1	0	0	0	NA
UKBB	MID	eye conditions	clinical disease and health history	sense organs	77	0	1	0	0	0	NA
UKBB	MID	eye conditions	clinical disease and health history	circulatory system	77	0	12	0	0	0	NA
UKBB	MID	eye conditions	clinical disease and health history	respiratory	77	0	3	0	0	0	NA
UKBB	MID	eye conditions	clinical disease and health history	digestive	77	0	21	0	0	0	NA
UKBB	MID	eye conditions	clinical disease and health history	genitourinary	77	0	9	0	0	0	NA
UKBB	MID	eye conditions	clinical disease and health history	musculoskeletal	77	0	6	0	0	0	NA
UKBB	MID	eye conditions	clinical disease and health history	symptoms	77	0	3	0	0	0	NA
UKBB	MID	eye conditions	clinical disease and health history	injuries & poisonings	77	0	4	0	0	0	NA
UKBB	MID	intracular pressure	physical measurements	infectious diseases	77	0	2	0	0	0	NA
UKBB	MID	intracular pressure	physical measurements	neoplasms	77	0	3	0	0	0	NA
UKBB	MID	intracular pressure	physical measurements	endocrine/metabolic	77	0	7	0	0	0	NA
UKBB	MID	intracular pressure	physical measurements	hematopoietic	77	0	3	0	0	0	NA
UKBB	MID	intracular pressure	physical measurements	mental disorders	77	0	2	0	0	0	NA
UKBB	MID	intracular pressure	physical measurements	neurological	77	0	1	0	0	0	NA
UKBB	MID	intracular pressure	physical measurements	sense organs	77	0	1	0	0	0	NA
UKBB	MID	intracular pressure	physical measurements	circulatory system	77	0	12	0	0	0	NA
UKBB	MID	intracular pressure	physical measurements	respiratory	77	0	3	0	0	0	NA
UKBB	MID	intracular pressure	physical measurements	digestive	77	0	21	0	0	0	NA
UKBB	MID	intracular pressure	physical measurements	genitourinary	77	0	9	0	0	0	NA
UKBB	MID	intracular pressure	physical measurements	musculoskeletal	77	0	6	0	0	0	NA
UKBB	MID	intracular pressure	physical measurements	symptoms	77	0	3	0	0	0	NA
UKBB	MID	intracular pressure	physical measurements	injuries & poisonings	77	0	4	0	0	0	NA
UKBB	MID	age-related eyesight deterioration	physical measurements	infectious diseases	77	0	2	0	0	0	NA
UKBB	MID	age-related eyesight deterioration	physical measurements	neoplasms	77	0	3	0	0	0	NA
UKBB	MID	age-related eyesight deterioration	physical measurements	endocrine/metabolic	77	0	7	0	0	0	NA
UKBB	MID	age-related eyesight deterioration	physical measurements	hematopoietic	77	0	3	0	0	0	NA
UKBB	MID	age-related eyesight deterioration	physical measurements	mental disorders	77	0	2	0	0	0	NA
UKBB	MID	age-related eyesight deterioration	physical measurements	neurological	77	0	1	0	0	0	NA
UKBB	MID	age-related eyesight deterioration	physical measurements	sense organs	77	0	1	0	0	0	NA
UKBB	MID	age-related eyesight deterioration	physical measurements	circulatory system	77	0	12	0	0	0	NA
UKBB	MID	age-related eyesight deterioration	physical measurements	respiratory	77	0	3	0	0	0	NA
UKBB	MID	age-related eyesight deterioration	physical measurements	digestive	77	0	21	0	0	0	NA
UKBB	MID	age-related eyesight deterioration	physical measurements	genitourinary	77	0	9	0	0	0	NA
UKBB	MID	age-related eyesight deterioration	physical measurements	musculoskeletal	77	0	6	0	0	0	NA
UKBB	MID	age-related eyesight deterioration	physical measurements	symptoms	77	0	3	0	0	0	NA
UKBB	MID	age-related eyesight deterioration	physical measurements	injuries & poisonings	77	0	4	0	0	0	NA
UKBB	MID	diabetes	clinical disease and health history	endocrine/metabolic	77	2	7	2	0.181818	0.163114	4.50185
UKBB	MID	diabetes	clinical disease and health history	neurological	77	2	1	0	0.025974	0.0252994	-0.163299
UKBB	MID	diabetes	clinical disease and health history	sense organs	77	2	1	0	0.025974	0.0252994	-0.163299
UKBB	MID	diabetes	clinical disease and health history	infectious diseases	77	2	2	0	0.0519481	0.049933	-0.232475
UKBB	MID	diabetes	clinical disease and health history	mental disorders	77	2	2	0	0.0519481	0.049933	-0.232475
UKBB	MID	diabetes	clinical disease and health history	neoplasms	77	2	3	0	0.0779221	0.0739008	-0.286639
UKBB	MID	diabetes	clinical disease and health history	hematopoietic	77	2	3	0	0.0779221	0.0739008	-0.286639
UKBB	MID	diabetes	clinical disease and health history	respiratory	77	2	3	0	0.0779221	0.0739008	-0.286639
UKBB	MID	diabetes	clinical disease and health history	symptoms	77	2	3	0	0.0779221	0.0739008	-0.286639
UKBB	MID	diabetes	clinical disease and health history	injuries & poisonings	77	2	4	0	0.103896	0.0972029	-0.333242
UKBB	MID	diabetes	clinical disease and health history	musculoskeletal	77	2	6	0	0.155844	0.14181	-0.413845
UKBB	MID	diabetes	clinical disease and health history	genitourinary	77	2	9	0	0.233766	0.203727	-0.517914
UKBB	MID	diabetes	clinical disease and health history	circulatory system	77	2	12	0	0.311688	0.259651	-0.611681
UKBB	MID	diabetes	clinical disease and health history	digestive	77	2	21	0	0.545455	0.391475	-0.87178
UKBB	MID	confortable retirement	socio-environmental context	infectious diseases	77	0	2	0	0	0	NA
UKBB	MID	confortable retirement	socio-environmental context	neoplasms	77	0	3	0	0	0	NA
UKBB	MID	confortable retirement	socio-environmental context	endocrine/metabolic	77	0	7	0	0	0	NA
UKBB	MID	confortable retirement	socio-environmental context	hematopoietic	77	0	3	0	0	0	NA
UKBB	MID	confortable retirement	socio-environmental context	mental disorders	77	0	2	0	0	0	NA
UKBB	MID	confortable retirement	socio-environmental context	neurological	77	0	1	0	0	0	NA
UKBB	MID	confortable retirement	socio-environmental context	sense organs	77	0	1	0	0	0	NA
UKBB	MID	confortable retirement	socio-environmental context	circulatory system	77	0	12	0	0	0	NA
UKBB	MID	confortable retirement	socio-environmental context	respiratory	77	0	3	0	0	0	NA
UKBB	MID	confortable retirement	socio-environmental context	digestive	77	0	21	0	0	0	NA
UKBB	MID	confortable retirement	socio-environmental context	genitourinary	77	0	9	0	0	0	NA
UKBB	MID	confortable retirement	socio-environmental context	musculoskeletal	77	0	6	0	0	0	NA
UKBB	MID	confortable retirement	socio-environmental context	symptoms	77	0	3	0	0	0	NA
UKBB	MID	confortable retirement	socio-environmental context	injuries & poisonings	77	0	4	0	0	0	NA
UKBB	MID	inflammatory markers and poor diet	lifestyle and behavior	infectious diseases	77	0	2	0	0	0	NA
UKBB	MID	inflammatory markers and poor diet	lifestyle and behavior	neoplasms	77	0	3	0	0	0	NA
UKBB	MID	inflammatory markers and poor diet	lifestyle and behavior	endocrine/metabolic	77	0	7	0	0	0	NA
UKBB	MID	inflammatory markers and poor diet	lifestyle and behavior	hematopoietic	77	0	3	0	0	0	NA
UKBB	MID	inflammatory markers and poor diet	lifestyle and behavior	mental disorders	77	0	2	0	0	0	NA
UKBB	MID	inflammatory markers and poor diet	lifestyle and behavior	neurological	77	0	1	0	0	0	NA
UKBB	MID	inflammatory markers and poor diet	lifestyle and behavior	sense organs	77	0	1	0	0	0	NA
UKBB	MID	inflammatory markers and poor diet	lifestyle and behavior	circulatory system	77	0	12	0	0	0	NA
UKBB	MID	inflammatory markers and poor diet	lifestyle and behavior	respiratory	77	0	3	0	0	0	NA
UKBB	MID	inflammatory markers and poor diet	lifestyle and behavior	digestive	77	0	21	0	0	0	NA
UKBB	MID	inflammatory markers and poor diet	lifestyle and behavior	genitourinary	77	0	9	0	0	0	NA
UKBB	MID	inflammatory markers and poor diet	lifestyle and behavior	musculoskeletal	77	0	6	0	0	0	NA
UKBB	MID	inflammatory markers and poor diet	lifestyle and behavior	symptoms	77	0	3	0	0	0	NA
UKBB	MID	inflammatory markers and poor diet	lifestyle and behavior	injuries & poisonings	77	0	4	0	0	0	NA
UKBB	MID	gastrointestinal issues	clinical disease and health history	infectious diseases	77	0	2	0	0	0	NA
UKBB	MID	gastrointestinal issues	clinical disease and health history	neoplasms	77	0	3	0	0	0	NA
UKBB	MID	gastrointestinal issues	clinical disease and health history	endocrine/metabolic	77	0	7	0	0	0	NA
UKBB	MID	gastrointestinal issues	clinical disease and health history	hematopoietic	77	0	3	0	0	0	NA
UKBB	MID	gastrointestinal issues	clinical disease and health history	mental disorders	77	0	2	0	0	0	NA
UKBB	MID	gastrointestinal issues	clinical disease and health history	neurological	77	0	1	0	0	0	NA
UKBB	MID	gastrointestinal issues	clinical disease and health history	sense organs	77	0	1	0	0	0	NA
UKBB	MID	gastrointestinal issues	clinical disease and health history	circulatory system	77	0	12	0	0	0	NA
UKBB	MID	gastrointestinal issues	clinical disease and health history	respiratory	77	0	3	0	0	0	NA
UKBB	MID	gastrointestinal issues	clinical disease and health history	digestive	77	0	21	0	0	0	NA
UKBB	MID	gastrointestinal issues	clinical disease and health history	genitourinary	77	0	9	0	0	0	NA
UKBB	MID	gastrointestinal issues	clinical disease and health history	musculoskeletal	77	0	6	0	0	0	NA
UKBB	MID	gastrointestinal issues	clinical disease and health history	symptoms	77	0	3	0	0	0	NA
UKBB	MID	gastrointestinal issues	clinical disease and health history	injuries & poisonings	77	0	4	0	0	0	NA
UKBB	MID	hearing	physical measurements	infectious diseases	77	0	2	0	0	0	NA
UKBB	MID	hearing	physical measurements	neoplasms	77	0	3	0	0	0	NA
UKBB	MID	hearing	physical measurements	endocrine/metabolic	77	0	7	0	0	0	NA
UKBB	MID	hearing	physical measurements	hematopoietic	77	0	3	0	0	0	NA
UKBB	MID	hearing	physical measurements	mental disorders	77	0	2	0	0	0	NA
UKBB	MID	hearing	physical measurements	neurological	77	0	1	0	0	0	NA
UKBB	MID	hearing	physical measurements	sense organs	77	0	1	0	0	0	NA
UKBB	MID	hearing	physical measurements	circulatory system	77	0	12	0	0	0	NA
UKBB	MID	hearing	physical measurements	respiratory	77	0	3	0	0	0	NA
UKBB	MID	hearing	physical measurements	digestive	77	0	21	0	0	0	NA
UKBB	MID	hearing	physical measurements	genitourinary	77	0	9	0	0	0	NA
UKBB	MID	hearing	physical measurements	musculoskeletal	77	0	6	0	0	0	NA
UKBB	MID	hearing	physical measurements	symptoms	77	0	3	0	0	0	NA
UKBB	MID	hearing	physical measurements	injuries & poisonings	77	0	4	0	0	0	NA
UKBB	MID	living near London	socio-environmental context	infectious diseases	77	0	2	0	0	0	NA
UKBB	MID	living near London	socio-environmental context	neoplasms	77	0	3	0	0	0	NA
UKBB	MID	living near London	socio-environmental context	endocrine/metabolic	77	0	7	0	0	0	NA
UKBB	MID	living near London	socio-environmental context	hematopoietic	77	0	3	0	0	0	NA
UKBB	MID	living near London	socio-environmental context	mental disorders	77	0	2	0	0	0	NA
UKBB	MID	living near London	socio-environmental context	neurological	77	0	1	0	0	0	NA
UKBB	MID	living near London	socio-environmental context	sense organs	77	0	1	0	0	0	NA
UKBB	MID	living near London	socio-environmental context	circulatory system	77	0	12	0	0	0	NA
UKBB	MID	living near London	socio-environmental context	respiratory	77	0	3	0	0	0	NA
UKBB	MID	living near London	socio-environmental context	digestive	77	0	21	0	0	0	NA
UKBB	MID	living near London	socio-environmental context	genitourinary	77	0	9	0	0	0	NA
UKBB	MID	living near London	socio-environmental context	musculoskeletal	77	0	6	0	0	0	NA
UKBB	MID	living near London	socio-environmental context	symptoms	77	0	3	0	0	0	NA
UKBB	MID	living near London	socio-environmental context	injuries & poisonings	77	0	4	0	0	0	NA
UKBB	MID	cognition and processing speed	mental health and cognition	infectious diseases	77	0	2	0	0	0	NA
UKBB	MID	cognition and processing speed	mental health and cognition	neoplasms	77	0	3	0	0	0	NA
UKBB	MID	cognition and processing speed	mental health and cognition	endocrine/metabolic	77	0	7	0	0	0	NA
UKBB	MID	cognition and processing speed	mental health and cognition	hematopoietic	77	0	3	0	0	0	NA
UKBB	MID	cognition and processing speed	mental health and cognition	mental disorders	77	0	2	0	0	0	NA
UKBB	MID	cognition and processing speed	mental health and cognition	neurological	77	0	1	0	0	0	NA
UKBB	MID	cognition and processing speed	mental health and cognition	sense organs	77	0	1	0	0	0	NA
UKBB	MID	cognition and processing speed	mental health and cognition	circulatory system	77	0	12	0	0	0	NA
UKBB	MID	cognition and processing speed	mental health and cognition	respiratory	77	0	3	0	0	0	NA
UKBB	MID	cognition and processing speed	mental health and cognition	digestive	77	0	21	0	0	0	NA
UKBB	MID	cognition and processing speed	mental health and cognition	genitourinary	77	0	9	0	0	0	NA
UKBB	MID	cognition and processing speed	mental health and cognition	musculoskeletal	77	0	6	0	0	0	NA
UKBB	MID	cognition and processing speed	mental health and cognition	symptoms	77	0	3	0	0	0	NA
UKBB	MID	cognition and processing speed	mental health and cognition	injuries & poisonings	77	0	4	0	0	0	NA
UKBB	MID	neutrophil and lymphocytes in blood	biomarkers	infectious diseases	77	0	2	0	0	0	NA
UKBB	MID	neutrophil and lymphocytes in blood	biomarkers	neoplasms	77	0	3	0	0	0	NA
UKBB	MID	neutrophil and lymphocytes in blood	biomarkers	endocrine/metabolic	77	0	7	0	0	0	NA
UKBB	MID	neutrophil and lymphocytes in blood	biomarkers	hematopoietic	77	0	3	0	0	0	NA
UKBB	MID	neutrophil and lymphocytes in blood	biomarkers	mental disorders	77	0	2	0	0	0	NA
UKBB	MID	neutrophil and lymphocytes in blood	biomarkers	neurological	77	0	1	0	0	0	NA
UKBB	MID	neutrophil and lymphocytes in blood	biomarkers	sense organs	77	0	1	0	0	0	NA
UKBB	MID	neutrophil and lymphocytes in blood	biomarkers	circulatory system	77	0	12	0	0	0	NA
UKBB	MID	neutrophil and lymphocytes in blood	biomarkers	respiratory	77	0	3	0	0	0	NA
UKBB	MID	neutrophil and lymphocytes in blood	biomarkers	digestive	77	0	21	0	0	0	NA
UKBB	MID	neutrophil and lymphocytes in blood	biomarkers	genitourinary	77	0	9	0	0	0	NA
UKBB	MID	neutrophil and lymphocytes in blood	biomarkers	musculoskeletal	77	0	6	0	0	0	NA
UKBB	MID	neutrophil and lymphocytes in blood	biomarkers	symptoms	77	0	3	0	0	0	NA
UKBB	MID	neutrophil and lymphocytes in blood	biomarkers	injuries & poisonings	77	0	4	0	0	0	NA
UKBB	MID	handedness	lifestyle and behavior	infectious diseases	77	0	2	0	0	0	NA
UKBB	MID	handedness	lifestyle and behavior	neoplasms	77	0	3	0	0	0	NA
UKBB	MID	handedness	lifestyle and behavior	endocrine/metabolic	77	0	7	0	0	0	NA
UKBB	MID	handedness	lifestyle and behavior	hematopoietic	77	0	3	0	0	0	NA
UKBB	MID	handedness	lifestyle and behavior	mental disorders	77	0	2	0	0	0	NA
UKBB	MID	handedness	lifestyle and behavior	neurological	77	0	1	0	0	0	NA
UKBB	MID	handedness	lifestyle and behavior	sense organs	77	0	1	0	0	0	NA
UKBB	MID	handedness	lifestyle and behavior	circulatory system	77	0	12	0	0	0	NA
UKBB	MID	handedness	lifestyle and behavior	respiratory	77	0	3	0	0	0	NA
UKBB	MID	handedness	lifestyle and behavior	digestive	77	0	21	0	0	0	NA
UKBB	MID	handedness	lifestyle and behavior	genitourinary	77	0	9	0	0	0	NA
UKBB	MID	handedness	lifestyle and behavior	musculoskeletal	77	0	6	0	0	0	NA
UKBB	MID	handedness	lifestyle and behavior	symptoms	77	0	3	0	0	0	NA
UKBB	MID	handedness	lifestyle and behavior	injuries & poisonings	77	0	4	0	0	0	NA

### Sheet: Table S4
Table S4. Summary of public GWAS used for construct external disease-specific PGS
Phenotype	Ancestry Composition	Sample size	Reference	Download link
Asthma	multi-ancestry	153,763 cases and 1,647,022 control	Ref 18	https://www.globalbiobankmeta.org/resources
CAD	multi-ancestry	181,522 cases among 1,165,690 participants of predominantly European ancestry	Ref 36	https://ftp.ebi.ac.uk/pub/databases/gwas/summary_statistics/GCST90132001-GCST90133000/GCST90132315/
T2D	multi-ancestry	EUR: 80,154 cases and 853,816 controls EAS: 56,268 cases and 227,155 controls AFR: 15,487 cases and 23,709 controls SAS: 16,540 cases and 32,952 controls HIS: 12,385 cases and 21,423 controls See Supplementary Table 3	Ref 37	https://t2d.hugeamp.org/downloads.html

### Sheet: Table S5
PGS1_only: Factor-based PGS
PGS2_only: Phecode-based disease PGS
Both_PGS: Joint modelling both PGS
Table S5. Prediction performance comparisons between factor-based PGS and disease-specific PGS across populations and cohorts.
Cohort	Model	Phenotype	Pop	N	K	P	NKr2	NKr2_pval	NKr2_2.5	NKr2_97.5	h2l_NKr2	h2l_NKr2_2.5	h2l_NKr2_97.5	auc1	auc1_2.5	auc1_97.5	auc2	auc2_2.5	auc2_97.5	PGS1_beta	PGS1_pval	PGS1_upper	PGS1_lower	PGS2_beta	PGS2_pval	PGS2_upper	PGS2_lower
UKBB	PGS1_only	Asthma	AFR	6152	0.0877763	0.0877763	0.013106	2.3e-09	0.004842	0.024594	0.018517	0.006841	0.034747	0.632	0.608	0.656	0.58	0.555	0.605	0.268485	2.75e-09	0.357209	0.180169	NA	NA	NA	NA
UKBB	PGS2_only	Asthma	AFR	6152	0.0877763	0.0877763	0.002715	0.00652239	0.000119	0.006765	0.003836	0.000169	0.009557	0.617	0.593	0.642	0.542	0.516	0.567	NA	NA	NA	NA	0.122826	0.00662526	0.211565	0.0341998
UKBB	Both_PGS	Asthma	AFR	6152	0.0877763	0.0877763	0.01343	1.13e-08	0.005155	0.024685	0.018974	0.007283	0.034875	0.632	0.609	0.656	0.581	0.556	0.606	0.298929	7.32e-08	0.408014	0.190295	-0.0526693	0.345523	0.0567069	-0.162207
UKBB	PGS1_only	CAD	AFR	6004	0.0308128	0.0308128	0.001234	0.192288	2e-06	0.01047	0.001831	3e-06	0.015538	0.727	0.694	0.761	0.527	0.487	0.568	0.0975519	0.196394	0.245497	-0.0506003	NA	NA	NA	NA
UKBB	PGS2_only	CAD	AFR	6004	0.0308128	0.0308128	0.002165	0.0885796	2e-05	0.008391	0.003213	2.9e-05	0.012454	0.728	0.695	0.761	0.53	0.487	0.573	NA	NA	NA	NA	0.129533	0.0866891	0.277747	-0.0187405
UKBB	Both_PGS	CAD	AFR	6004	0.0308128	0.0308128	0.002236	0.22313	0.000287	0.011704	0.003319	0.000426	0.017371	0.728	0.695	0.761	0.53	0.487	0.573	0.0296946	0.755243	0.216433	-0.157079	0.11139	0.243035	0.298466	-0.0756806
UKBB	PGS1_only	T2D	AFR	6168	0.121433	0.121433	0.002615	0.00467773	0.000102	0.008641	0.003584	0.000139	0.011842	0.703	0.683	0.723	0.523	0.501	0.545	0.114557	0.00473046	0.194142	0.0351434	NA	NA	NA	NA
UKBB	PGS2_only	T2D	AFR	6168	0.121433	0.121433	0.012688	4.46e-10	0.005445	0.023653	0.017387	0.007461	0.032413	0.712	0.693	0.732	0.557	0.535	0.579	NA	NA	NA	NA	0.251773	5.54e-10	0.331539	0.172397
UKBB	Both_PGS	T2D	AFR	6168	0.121433	0.121433	0.012688	3.57e-09	0.005893	0.021717	0.017387	0.008075	0.029761	0.712	0.693	0.732	0.557	0.535	0.579	0.00185899	0.967409	0.091029	-0.08736	0.250944	3.2e-08	0.340129	0.162209
UKBB	PGS1_only	Asthma	AMR	965	0.065285	0.065285	0.074192	2.38e-07	0.024448	0.155312	0.107067	0.035282	0.224133	0.772	0.724	0.82	0.681	0.617	0.745	0.699385	5.57e-07	0.97859	0.429659	NA	NA	NA	NA
UKBB	PGS2_only	Asthma	AMR	965	0.065285	0.065285	0.056831	6.28e-06	0.025821	0.12153	0.082013	0.037263	0.175382	0.754	0.706	0.802	0.669	0.608	0.73	NA	NA	NA	NA	0.602356	9.26e-06	0.872672	0.338911
UKBB	Both_PGS	Asthma	AMR	965	0.065285	0.065285	0.079818	5.57e-07	0.038287	0.133966	0.115186	0.055253	0.193328	0.779	0.733	0.825	0.69	0.628	0.751	0.530303	0.00383809	0.891823	0.171279	0.257314	0.152762	0.612442	-0.0943246
UKBB	PGS1_only	Asthma	CSA	8101	0.10258	0.10258	0.024216	3.32e-22	0.015414	0.033225	0.033747	0.02148	0.046302	0.648	0.629	0.668	0.598	0.577	0.619	0.358604	9.1e-22	0.43215	0.285494	NA	NA	NA	NA
UKBB	PGS2_only	Asthma	CSA	8101	0.10258	0.10258	0.01881	1.36e-17	0.009861	0.030323	0.026214	0.013742	0.042258	0.637	0.617	0.657	0.586	0.565	0.607	NA	NA	NA	NA	0.315035	2.38e-17	0.388089	0.242327
UKBB	Both_PGS	Asthma	CSA	8101	0.10258	0.10258	0.026827	2.48e-23	0.017836	0.040237	0.037386	0.024856	0.056074	0.649	0.629	0.669	0.603	0.582	0.624	0.264625	2.57e-08	0.357953	0.171641	0.150852	0.00143163	0.243701	0.0581991
UKBB	PGS1_only	CAD	CSA	7864	0.121567	0.121567	0.013986	5.55e-13	0.008251	0.023166	0.019164	0.011306	0.031743	0.777	0.762	0.792	0.568	0.549	0.587	0.268943	8.05e-13	0.342765	0.195503	NA	NA	NA	NA
UKBB	PGS2_only	CAD	CSA	7864	0.121567	0.121567	0.026572	2.4e-23	0.018352	0.040296	0.03641	0.025146	0.055215	0.783	0.769	0.798	0.589	0.571	0.608	NA	NA	NA	NA	0.372068	1.24e-22	0.446879	0.297883
UKBB	Both_PGS	CAD	CSA	7864	0.121567	0.121567	0.026867	1.75e-22	0.017281	0.040528	0.036814	0.023679	0.055532	0.783	0.769	0.798	0.59	0.572	0.609	0.0513572	0.294421	0.147399	-0.0446505	0.339147	5.72e-12	0.435976	0.242886
UKBB	PGS1_only	T2D	CSA	8160	0.189583	0.189583	0.017528	1.89e-20	0.010191	0.026465	0.022786	0.013248	0.034404	0.692	0.677	0.706	0.572	0.556	0.588	0.271361	4.47e-20	0.329488	0.21355	NA	NA	NA	NA
UKBB	PGS2_only	T2D	CSA	8160	0.189583	0.189583	0.040112	6.31e-45	0.030961	0.052904	0.052144	0.040248	0.068773	0.707	0.693	0.721	0.605	0.589	0.62	NA	NA	NA	NA	0.421158	3.73e-43	0.481341	0.361453
UKBB	Both_PGS	T2D	CSA	8160	0.189583	0.189583	0.041454	3.92e-45	0.034222	0.051928	0.053889	0.044488	0.067505	0.708	0.695	0.722	0.607	0.591	0.622	0.0882911	0.00972647	0.155286	0.0214018	0.376613	5.81e-27	0.445494	0.308168
UKBB	PGS1_only	Asthma	EAS	2633	0.0543107	0.0543107	0.003015	0.106864	4.1e-05	0.015513	0.004395	6e-05	0.022614	0.656	0.609	0.703	0.541	0.492	0.591	0.142258	0.104844	0.315128	-0.028906	NA	NA	NA	NA
UKBB	PGS2_only	Asthma	EAS	2633	0.0543107	0.0543107	0.00208	0.179712	2e-06	0.016152	0.003032	2e-06	0.023545	0.657	0.609	0.704	0.529	0.48	0.578	NA	NA	NA	NA	0.117934	0.176761	0.289467	-0.0529708
UKBB	Both_PGS	Asthma	EAS	2633	0.0543107	0.0543107	0.003297	0.23457	0.000164	0.018562	0.004806	0.000239	0.027059	0.657	0.61	0.704	0.541	0.493	0.59	0.11122	0.301715	0.322894	-0.0995194	0.0533871	0.619178	0.264014	-0.157298
UKBB	PGS1_only	CAD	EAS	2609	0.0229973	0.0229973	0.02075	0.00242015	0.002436	0.056556	0.030885	0.003626	0.08418	0.811	0.759	0.864	0.625	0.554	0.696	0.414713	0.00244196	0.684099	0.147022	NA	NA	NA	NA
UKBB	PGS2_only	CAD	EAS	2609	0.0229973	0.0229973	0.013912	0.012775	0.002101	0.042406	0.020707	0.003127	0.063119	0.809	0.756	0.862	0.613	0.544	0.682	NA	NA	NA	NA	0.344385	0.0129003	0.616636	0.0729693
UKBB	Both_PGS	CAD	EAS	2609	0.0229973	0.0229973	0.021567	0.00822975	0.004143	0.04981	0.032101	0.006166	0.074138	0.813	0.761	0.865	0.633	0.564	0.702	0.339822	0.06573	0.703622	-0.0210156	0.112118	0.547356	0.478717	-0.252538
UKBB	PGS1_only	T2D	EAS	2652	0.056184	0.056184	0.004842	0.040424	3.5e-05	0.019092	0.007047	5e-05	0.027784	0.724	0.685	0.764	0.544	0.498	0.59	0.178537	0.039894	0.349367	0.00854908	NA	NA	NA	NA
UKBB	PGS2_only	T2D	EAS	2652	0.056184	0.056184	0.010738	0.00216985	0.00184	0.027683	0.015627	0.002678	0.040287	0.728	0.688	0.769	0.565	0.519	0.61	NA	NA	NA	NA	0.271373	0.00225983	0.446339	0.0977642
UKBB	Both_PGS	T2D	EAS	2652	0.056184	0.056184	0.011402	0.00673795	0.002432	0.029066	0.016593	0.003539	0.0423	0.729	0.689	0.769	0.566	0.521	0.611	0.0744574	0.444652	0.26551	-0.116591	0.237573	0.0166804	0.432757	0.0434393
UKBB	PGS1_only	Asthma	EUR	8548	0.060482	0.060482	0.030819	1.15e-22	0.019524	0.047897	0.044674	0.028302	0.06943	0.658	0.634	0.682	0.626	0.602	0.651	0.449821	3.93e-22	0.541301	0.358975	NA	NA	NA	NA
UKBB	PGS2_only	Asthma	EUR	8548	0.060482	0.060482	0.021834	1.72e-16	0.012543	0.03577	0.03165	0.018182	0.051851	0.644	0.62	0.668	0.608	0.583	0.633	NA	NA	NA	NA	0.375672	2.53e-16	0.465734	0.28598
UKBB	Both_PGS	Asthma	EUR	8548	0.060482	0.060482	0.032027	2.13e-22	0.019823	0.047367	0.046425	0.028736	0.068662	0.66	0.636	0.684	0.629	0.604	0.653	0.362528	1.93e-08	0.489283	0.236319	0.124065	0.0518371	0.24924	-0.0009023
UKBB	PGS1_only	CAD	EUR	8489	0.0508894	0.0508894	0.029228	5.76e-18	0.018116	0.045433	0.042736	0.026489	0.06643	0.787	0.767	0.808	0.612	0.585	0.64	0.435774	9.04e-18	0.535519	0.336502	NA	NA	NA	NA
UKBB	PGS2_only	CAD	EUR	8489	0.0508894	0.0508894	0.04701	5.72e-28	0.033156	0.062211	0.068737	0.04848	0.090963	0.8	0.78	0.819	0.644	0.618	0.67	NA	NA	NA	NA	0.556384	1.88e-27	0.657214	0.456235
UKBB	Both_PGS	CAD	EUR	8489	0.0508894	0.0508894	0.047942	2.39e-27	0.035535	0.070894	0.070099	0.051958	0.10366	0.8	0.78	0.819	0.645	0.619	0.671	0.107193	0.121095	0.242881	-0.0282418	0.482283	5.41e-12	0.619772	0.345485
UKBB	PGS1_only	T2D	EUR	8677	0.0488648	0.0488648	0.02162	3.21e-14	0.010864	0.037418	0.031668	0.015913	0.054808	0.723	0.699	0.747	0.606	0.578	0.634	0.38042	3.94e-14	0.479195	0.281972	NA	NA	NA	NA
UKBB	PGS2_only	T2D	EUR	8677	0.0488648	0.0488648	0.034297	1.12e-21	0.021688	0.050392	0.050236	0.031767	0.073812	0.736	0.712	0.76	0.631	0.604	0.658	NA	NA	NA	NA	0.483549	3.29e-21	0.584191	0.383625
UKBB	Both_PGS	T2D	EUR	8677	0.0488648	0.0488648	0.037428	2.03e-22	0.025187	0.052019	0.054822	0.036893	0.076194	0.738	0.715	0.762	0.637	0.61	0.664	0.172562	0.00376334	0.289382	0.0558682	0.390611	9.49e-11	0.509136	0.272603
UKBB	PGS1_only	Asthma	MID	1528	0.0876963	0.0876963	0.022736	8.7e-05	0.008478	0.053051	0.032125	0.01198	0.074957	0.646	0.6	0.692	0.604	0.556	0.652	0.362949	0.0001025	0.547598	0.181027	NA	NA	NA	NA
UKBB	PGS2_only	Asthma	MID	1528	0.0876963	0.0876963	0.018786	0.00036566	0.003512	0.041232	0.026543	0.004962	0.058257	0.64	0.591	0.69	0.601	0.551	0.65	NA	NA	NA	NA	0.32843	0.00041196	0.512248	0.147415
UKBB	Both_PGS	Asthma	MID	1528	0.0876963	0.0876963	0.025798	0.00015846	0.007475	0.057598	0.036451	0.010561	0.081382	0.651	0.604	0.698	0.616	0.567	0.664	0.258102	0.0291131	0.490833	0.0268054	0.170416	0.148586	0.402269	-0.0605763
UKBB	PGS1_only	CAD	MID	1502	0.0732357	0.0732357	0.005695	0.0782923	3.9e-05	0.028378	0.008157	5.6e-05	0.040647	0.802	0.764	0.839	0.536	0.478	0.594	0.18351	0.0806331	0.390733	-0.021758	NA	NA	NA	NA
UKBB	PGS2_only	CAD	MID	1502	0.0732357	0.0732357	0.022197	0.00053201	0.005248	0.05447	0.031794	0.007518	0.078019	0.81	0.771	0.848	0.588	0.532	0.643	NA	NA	NA	NA	0.367928	0.00059584	0.579981	0.159209
UKBB	Both_PGS	CAD	MID	1502	0.0732357	0.0732357	0.022763	0.00213348	0.005931	0.061363	0.032605	0.008495	0.087894	0.81	0.772	0.849	0.591	0.536	0.645	-0.0751648	0.580039	0.191114	-0.342057	0.416143	0.00264041	0.690173	0.146922
UKBB	PGS1_only	T2D	MID	1549	0.10652	0.10652	0.029436	4.59e-06	0.010094	0.057912	0.040875	0.014016	0.080417	0.755	0.721	0.79	0.604	0.56	0.648	0.41392	6.05e-06	0.594754	0.235791	NA	NA	NA	NA
UKBB	PGS2_only	T2D	MID	1549	0.10652	0.10652	0.047644	5.24e-09	0.01624	0.077837	0.066159	0.022551	0.108086	0.764	0.728	0.799	0.634	0.591	0.677	NA	NA	NA	NA	0.542659	1.39e-08	0.732637	0.357369
UKBB	Both_PGS	T2D	MID	1549	0.10652	0.10652	0.052605	6.51e-09	0.028037	0.094346	0.073048	0.038933	0.13101	0.767	0.731	0.802	0.641	0.599	0.684	0.198987	0.0588028	0.406439	-0.0066912	0.43886	6.05e-05	0.655922	0.226586
MGBB	PGS1_only	Asthma	AFR	2247	0.219404	0.219404	0.0073	0.00126015	0.000764	0.017235	0.009311	0.000974	0.021982	0.659	0.632	0.685	0.551	0.522	0.581	0.167237	0.00129779	0.269483	0.0655735	NA	NA	NA	NA
MGBB	PGS2_only	Asthma	AFR	2247	0.219404	0.219404	0.001059	0.220671	2e-06	0.00759	0.001351	3e-06	0.00968	0.654	0.628	0.68	0.52	0.49	0.549	NA	NA	NA	NA	0.0641073	0.219703	0.16666	-0.0381915
MGBB	Both_PGS	Asthma	AFR	2247	0.219404	0.219404	0.007797	0.00388746	0.001629	0.022912	0.009945	0.002078	0.029222	0.659	0.633	0.685	0.552	0.523	0.581	0.199224	0.00198022	0.325829	0.0732352	-0.0546779	0.399468	0.0724721	-0.182032
MGBB	PGS1_only	CAD	AFR	2247	0.167334	0.167334	0.002025	0.113846	2.2e-05	0.011239	0.002674	2.9e-05	0.014844	0.761	0.737	0.785	0.515	0.483	0.548	0.0952346	0.116247	0.214327	-0.0234908	NA	NA	NA	NA
MGBB	PGS2_only	CAD	AFR	2247	0.167334	0.167334	0.002038	0.113846	2e-06	0.009744	0.002692	3e-06	0.012868	0.761	0.737	0.785	0.513	0.481	0.545	NA	NA	NA	NA	0.0955221	0.114837	0.214369	-0.0232424
MGBB	Both_PGS	CAD	AFR	2247	0.167334	0.167334	0.002528	0.212248	9.8e-05	0.012671	0.003339	0.00013	0.016735	0.761	0.737	0.785	0.515	0.483	0.548	0.0589782	0.4389	0.208688	-0.0901812	0.0597006	0.433225	0.209199	-0.0895953
MGBB	PGS1_only	T2D	AFR	2247	0.363596	0.363596	0.002615	0.0455003	4e-06	0.010879	0.003136	4e-06	0.013048	0.746	0.725	0.766	0.519	0.494	0.544	0.098693	0.0460188	0.195898	0.00191459	NA	NA	NA	NA
MGBB	PGS2_only	T2D	AFR	2247	0.363596	0.363596	0.008684	0.00026541	0.00103	0.020496	0.010416	0.001235	0.024583	0.749	0.728	0.769	0.541	0.516	0.565	NA	NA	NA	NA	0.182646	0.00028173	0.28156	0.0843177
MGBB	Both_PGS	T2D	AFR	2247	0.363596	0.363596	0.0088	0.00117088	0.002328	0.021287	0.010555	0.002791	0.025532	0.749	0.728	0.769	0.541	0.516	0.565	0.0233758	0.671852	0.13169	-0.0847213	0.172137	0.00213946	0.282345	0.0624607
MGBB	PGS1_only	Asthma	AMR	2600	0.205769	0.205769	0.009812	7.04e-05	0.002793	0.024361	0.01262	0.003593	0.031334	0.675	0.65	0.701	0.564	0.536	0.591	0.200818	7.75e-05	0.300793	0.101508	NA	NA	NA	NA
MGBB	PGS2_only	Asthma	AMR	2600	0.205769	0.205769	0.013659	2.73e-06	0.004073	0.028456	0.017568	0.005238	0.0366	0.675	0.65	0.7	0.575	0.548	0.601	NA	NA	NA	NA	0.241333	3.33e-06	0.343575	0.140009
MGBB	Both_PGS	Asthma	AMR	2600	0.205769	0.205769	0.014926	6.14e-06	0.005221	0.029956	0.019198	0.006715	0.03853	0.677	0.652	0.702	0.578	0.551	0.605	0.090962	0.152611	0.215787	-0.0336103	0.185758	0.00414735	0.313119	0.0590041
MGBB	PGS1_only	CAD	AMR	2600	0.0934615	0.0934615	0.002025	0.147299	4.6e-05	0.010701	0.002846	6.4e-05	0.015039	0.828	0.804	0.853	0.521	0.482	0.561	0.106668	0.150847	0.252244	-0.0390539	NA	NA	NA	NA
MGBB	PGS2_only	CAD	AMR	2600	0.0934615	0.0934615	0.004482	0.031972	0.000103	0.015898	0.006299	0.000145	0.022342	0.828	0.804	0.852	0.543	0.504	0.582	NA	NA	NA	NA	0.155264	0.0326793	0.297925	0.0127867
MGBB	Both_PGS	CAD	AMR	2600	0.0934615	0.0934615	0.004518	0.100259	0.000385	0.02192	0.006349	0.000541	0.030805	0.828	0.804	0.852	0.545	0.507	0.584	-0.0211761	0.846283	0.193072	-0.235417	0.170549	0.111901	0.381659	-0.0391733
MGBB	PGS1_only	T2D	AMR	2599	0.259331	0.259331	0.009712	8.25e-05	0.002229	0.024743	0.012119	0.002781	0.030874	0.783	0.764	0.803	0.553	0.528	0.578	0.200482	8.87e-05	0.301088	0.100497	NA	NA	NA	NA
MGBB	PGS2_only	T2D	AMR	2599	0.259331	0.259331	0.030479	2.56e-12	0.01299	0.050604	0.038032	0.016209	0.063144	0.791	0.772	0.81	0.586	0.561	0.611	NA	NA	NA	NA	0.364975	5.69e-12	0.469513	0.261691
MGBB	Both_PGS	T2D	AMR	2599	0.259331	0.259331	0.030525	2.29e-11	0.01611	0.051788	0.038089	0.020102	0.064621	0.791	0.772	0.81	0.587	0.562	0.611	0.0166039	0.783144	0.134939	-0.101653	0.356017	1.02e-08	0.478541	0.234743
MGBB	PGS1_only	CAD	CSA	512	0.0976562	0.0976562	0.013981	0.106864	4.8e-05	0.076957	0.019572	6.8e-05	0.107733	0.882	0.834	0.93	0.562	0.471	0.654	0.271673	0.109858	0.611124	-0.058243	NA	NA	NA	NA
MGBB	PGS2_only	CAD	CSA	512	0.0976562	0.0976562	0.01633	0.0832645	0.000164	0.106125	0.02286	0.000229	0.148565	0.884	0.838	0.93	0.565	0.484	0.647	NA	NA	NA	NA	0.309846	0.0842451	0.669008	-0.038396
MGBB	Both_PGS	CAD	CSA	512	0.0976562	0.0976562	0.018025	0.182684	0.001992	0.095819	0.025233	0.002789	0.134136	0.883	0.836	0.93	0.568	0.483	0.652	0.131487	0.574176	0.594865	-0.326488	0.214169	0.385979	0.703787	-0.269168
MGBB	PGS1_only	T2D	CSA	512	0.167969	0.167969	0.02834	0.0061699	0.000506	0.079757	0.03741	0.000668	0.105283	0.823	0.777	0.868	0.589	0.524	0.655	0.360353	0.00660315	0.623636	0.10226	NA	NA	NA	NA
MGBB	PGS2_only	T2D	CSA	512	0.167969	0.167969	0.017396	0.031972	1.4e-05	0.083535	0.022964	1.9e-05	0.11027	0.819	0.774	0.864	0.563	0.497	0.628	NA	NA	NA	NA	0.308732	0.0336857	0.597892	0.0263979
MGBB	Both_PGS	T2D	CSA	512	0.167969	0.167969	0.030795	0.0165727	0.003382	0.103016	0.040651	0.004464	0.135985	0.823	0.778	0.868	0.591	0.524	0.657	0.293157	0.0603136	0.602447	-0.0108964	0.138653	0.418595	0.476848	-0.19693
MGBB	PGS1_only	Asthma	EAS	997	0.0782347	0.0782347	0.005352	0.138011	6.6e-05	0.030848	0.00763	9.4e-05	0.043976	0.68	0.621	0.74	0.547	0.477	0.616	0.179032	0.141485	0.418764	-0.0592322	NA	NA	NA	NA
MGBB	PGS2_only	Asthma	EAS	997	0.0782347	0.0782347	0.001732	0.402784	2.5e-05	0.017008	0.002469	3.6e-05	0.024246	0.676	0.617	0.736	0.517	0.449	0.585	NA	NA	NA	NA	0.0992715	0.402012	0.331326	-0.13355
MGBB	Both_PGS	Asthma	EAS	997	0.0782347	0.0782347	0.005367	0.332871	0.000398	0.044229	0.007651	0.000568	0.063053	0.681	0.621	0.74	0.544	0.475	0.613	0.185861	0.225057	0.487014	-0.114436	-0.0109272	0.941445	0.281497	-0.302419
MGBB	PGS1_only	CAD	EAS	997	0.0581745	0.0581745	0.014445	0.0455003	0.000665	0.06027	0.020984	0.000965	0.087551	0.868	0.815	0.92	0.555	0.484	0.626	0.315346	0.0470987	0.629722	0.00522003	NA	NA	NA	NA
MGBB	PGS2_only	CAD	EAS	997	0.0581745	0.0581745	0.006224	0.192288	4e-05	0.037554	0.009041	5.7e-05	0.054552	0.869	0.817	0.921	0.469	0.395	0.544	NA	NA	NA	NA	0.207823	0.191393	0.520968	-0.103819
MGBB	Both_PGS	CAD	EAS	997	0.0581745	0.0581745	0.014525	0.135335	0.001434	0.067635	0.0211	0.002084	0.09825	0.868	0.815	0.92	0.557	0.487	0.627	0.339141	0.132551	0.785652	-0.100167	-0.0334185	0.881637	0.408602	-0.473123
MGBB	PGS1_only	T2D	EAS	997	0.117352	0.117352	0.012958	0.0169649	0.000133	0.041112	0.017821	0.000184	0.05654	0.82	0.78	0.86	0.569	0.515	0.623	0.24998	0.0176074	0.458136	0.0445884	NA	NA	NA	NA
MGBB	PGS2_only	T2D	EAS	997	0.117352	0.117352	0.026204	0.00065952	0.001985	0.070052	0.036038	0.00273	0.096341	0.825	0.786	0.865	0.591	0.536	0.646	NA	NA	NA	NA	0.367672	0.00081606	0.585867	0.154558
MGBB	Both_PGS	T2D	EAS	997	0.117352	0.117352	0.028199	0.00202943	0.007671	0.068338	0.038781	0.010549	0.093983	0.826	0.786	0.865	0.594	0.54	0.649	0.111845	0.346802	0.345341	-0.121501	0.315952	0.0100241	0.558979	0.077127
MGBB	PGS1_only	Asthma	EUR	37001	0.134213	0.134213	0.015622	4.61e-70	0.0123	0.020157	0.021177	0.016673	0.027324	0.623	0.615	0.631	0.576	0.567	0.584	0.274726	3.56e-69	0.305388	0.244126	NA	NA	NA	NA
MGBB	PGS2_only	Asthma	EUR	37001	0.134213	0.134213	0.012127	9.17e-55	0.008784	0.01691	0.016439	0.011906	0.022922	0.617	0.609	0.626	0.569	0.561	0.578	NA	NA	NA	NA	0.241142	2.77e-54	0.271631	0.210702
MGBB	Both_PGS	Asthma	EUR	37001	0.134213	0.134213	0.016775	9.41e-74	0.013289	0.020176	0.02274	0.018014	0.027349	0.624	0.616	0.633	0.579	0.571	0.588	0.205117	5.04e-22	0.246814	0.16347	0.101945	1.46e-06	0.143445	0.0604684
MGBB	PGS1_only	CAD	EUR	37001	0.159374	0.159374	0.010373	4.18e-46	0.008288	0.013178	0.013782	0.011012	0.017508	0.771	0.765	0.777	0.55	0.542	0.558	0.215676	8.45e-46	0.245458	0.185939	NA	NA	NA	NA
MGBB	PGS2_only	CAD	EUR	37001	0.159374	0.159374	0.012719	3.51e-56	0.009549	0.016415	0.016898	0.012686	0.021809	0.772	0.766	0.778	0.557	0.549	0.565	NA	NA	NA	NA	0.240409	1.04e-55	0.270404	0.210465
MGBB	Both_PGS	CAD	EUR	37001	0.159374	0.159374	0.013867	9.07e-60	0.010461	0.017086	0.018424	0.013898	0.0227	0.773	0.767	0.779	0.558	0.55	0.566	0.0984049	2.06e-06	0.139048	0.0577885	0.172696	1.31e-16	0.21364	0.131802
MGBB	PGS1_only	T2D	EUR	37001	0.170725	0.170725	0.013716	2.12e-65	0.010666	0.017586	0.018069	0.014051	0.023167	0.701	0.694	0.708	0.56	0.553	0.568	0.243708	8.01e-65	0.271827	0.215635	NA	NA	NA	NA
MGBB	PGS2_only	T2D	EUR	37001	0.170725	0.170725	0.032116	2.45e-151	0.027231	0.036866	0.042309	0.035874	0.048566	0.715	0.708	0.721	0.594	0.586	0.601	NA	NA	NA	NA	0.379134	1.85e-146	0.408017	0.350347
MGBB	Both_PGS	T2D	EUR	37001	0.170725	0.170725	0.032491	1.41e-151	0.027813	0.036886	0.042803	0.03664	0.048593	0.715	0.709	0.722	0.594	0.587	0.602	0.0493513	0.0044503	0.0833585	0.0153428	0.351165	7.84e-88	0.385857	0.316567
AoU	PGS1_only	Asthma	AFR	25723	0.241068	0.241068	0.003916	3e-16	0.002375	0.005877	0.004933	0.002992	0.007404	0.599	0.591	0.607	0.532	0.524	0.54	0.120279	3.48e-16	0.149205	0.0913909	NA	NA	NA	NA
AoU	PGS2_only	Asthma	AFR	25723	0.241068	0.241068	0.003604	4.43e-15	0.00171	0.006086	0.00454	0.002154	0.007667	0.598	0.59	0.606	0.532	0.524	0.54	NA	NA	NA	NA	0.115465	5.07e-15	0.144404	0.0865611
AoU	Both_PGS	Asthma	AFR	25723	0.241068	0.241068	0.00486	9.97e-19	0.0033	0.006951	0.006122	0.004157	0.008756	0.6	0.592	0.608	0.537	0.529	0.545	0.0815753	3.66e-06	0.116121	0.0470515	0.0707419	6e-05	0.105306	0.0362008
AoU	PGS1_only	CAD	AFR	26827	0.122712	0.122712	0.000887	0.00069596	0.000183	0.001922	0.001214	0.000251	0.002631	0.744	0.736	0.752	0.516	0.506	0.527	0.0663745	0.00069107	0.104726	0.0280416	NA	NA	NA	NA
AoU	PGS2_only	CAD	AFR	26827	0.122712	0.122712	0.002427	1.99e-08	0.001043	0.004532	0.003322	0.001428	0.006204	0.745	0.737	0.753	0.527	0.516	0.537	NA	NA	NA	NA	0.109291	2.06e-08	0.147512	0.0710993
AoU	Both_PGS	CAD	AFR	26827	0.122712	0.122712	0.002437	1.37e-07	0.001149	0.004516	0.003336	0.001574	0.006183	0.745	0.737	0.753	0.527	0.516	0.537	0.00892342	0.702646	0.0547463	-0.0368877	0.104413	7.44e-06	0.150112	0.0587573
AoU	PGS1_only	T2D	AFR	26228	0.31047	0.31047	0.007034	4.38e-29	0.004554	0.010066	0.008582	0.005557	0.012282	0.702	0.695	0.708	0.537	0.529	0.545	0.15997	6.79e-29	0.188103	0.131885	NA	NA	NA	NA
AoU	PGS2_only	T2D	AFR	26228	0.31047	0.31047	0.01298	2.54e-52	0.009829	0.016544	0.015837	0.011993	0.020186	0.706	0.699	0.712	0.55	0.543	0.558	NA	NA	NA	NA	0.218996	1.3e-51	0.24743	0.190631
AoU	Both_PGS	T2D	AFR	26228	0.31047	0.31047	0.014354	2.21e-56	0.0109	0.019021	0.017514	0.013299	0.023208	0.707	0.7	0.713	0.553	0.545	0.56	0.0793195	7.03e-07	0.110673	0.0479896	0.183803	4.12e-30	0.215429	0.152233
AoU	PGS1_only	Asthma	AMR	23182	0.190018	0.190018	0.014094	3.82e-45	0.010091	0.017961	0.018316	0.013114	0.023342	0.655	0.646	0.664	0.569	0.559	0.578	0.239382	1.39e-44	0.272918	0.205929	NA	NA	NA	NA
AoU	PGS2_only	Asthma	AMR	23182	0.190018	0.190018	0.010643	1.73e-34	0.00744	0.01448	0.013832	0.009669	0.018818	0.652	0.643	0.661	0.566	0.557	0.576	NA	NA	NA	NA	0.210661	3.86e-34	0.244594	0.176806
AoU	Both_PGS	Asthma	AMR	23182	0.190018	0.190018	0.015599	1.53e-48	0.012934	0.02119	0.020272	0.01681	0.027539	0.656	0.647	0.665	0.575	0.566	0.585	0.17932	6.42e-17	0.221408	0.137294	0.100245	3.95e-06	0.142853	0.0576792
AoU	PGS1_only	CAD	AMR	23492	0.088711	0.088711	0.004214	7.45e-10	0.002037	0.008055	0.005948	0.002875	0.01137	0.826	0.818	0.834	0.531	0.518	0.544	0.15361	7.27e-10	0.202501	0.104743	NA	NA	NA	NA
AoU	PGS2_only	CAD	AMR	23492	0.088711	0.088711	0.005342	4.05e-12	0.002624	0.008767	0.007541	0.003704	0.012376	0.826	0.818	0.834	0.538	0.525	0.551	NA	NA	NA	NA	0.172516	4.13e-12	0.221313	0.123759
AoU	Both_PGS	CAD	AMR	23492	0.088711	0.088711	0.005726	6.24e-12	0.003402	0.009627	0.008083	0.004802	0.01359	0.826	0.818	0.834	0.538	0.525	0.551	0.0645482	0.0626704	0.132528	-0.0034065	0.127668	0.00022551	0.195549	0.0598631
AoU	PGS1_only	T2D	AMR	22542	0.276595	0.276595	0.020095	2.03e-64	0.015016	0.025521	0.024869	0.018583	0.031584	0.779	0.772	0.785	0.559	0.551	0.568	0.288098	5.02e-63	0.321854	0.254457	NA	NA	NA	NA
AoU	PGS2_only	T2D	AMR	22542	0.276595	0.276595	0.039756	2.28e-126	0.03366	0.047462	0.0492	0.041657	0.058736	0.786	0.779	0.792	0.583	0.574	0.591	NA	NA	NA	NA	0.41146	3.64e-121	0.445996	0.377085
AoU	Both_PGS	T2D	AMR	22542	0.276595	0.276595	0.041659	6.61e-131	0.035107	0.048961	0.051555	0.043447	0.060592	0.786	0.78	0.793	0.585	0.577	0.593	0.105676	1.45e-07	0.145087	0.0663102	0.356355	3.03e-68	0.396438	0.316416
AoU	PGS1_only	Asthma	CSA	1274	0.100471	0.100471	0.013786	0.00396451	0.001668	0.040224	0.019249	0.002329	0.056163	0.637	0.586	0.688	0.563	0.51	0.615	0.278796	0.0042863	0.471606	0.0886186	NA	NA	NA	NA
AoU	PGS2_only	Asthma	CSA	1274	0.100471	0.100471	0.004582	0.100348	8.7e-05	0.030433	0.006398	0.000121	0.042493	0.624	0.574	0.673	0.538	0.485	0.592	NA	NA	NA	NA	0.158281	0.0977989	0.346309	-0.0287752
AoU	Both_PGS	Asthma	CSA	1274	0.100471	0.100471	0.013808	0.0157644	0.002155	0.041439	0.01928	0.003009	0.057861	0.637	0.586	0.688	0.562	0.509	0.614	0.287316	0.0192384	0.529759	0.0481567	-0.0138476	0.908778	0.222753	-0.25141
AoU	PGS1_only	CAD	CSA	1304	0.101994	0.101994	0.013995	0.011412	0.000935	0.046535	0.019514	0.001304	0.064886	0.907	0.884	0.929	0.525	0.474	0.575	0.285286	0.0123018	0.510824	0.0632604	NA	NA	NA	NA
AoU	PGS2_only	CAD	CSA	1304	0.101994	0.101994	0.017915	0.00442653	0.000472	0.056742	0.02498	0.000658	0.079118	0.908	0.886	0.93	0.544	0.491	0.597	NA	NA	NA	NA	0.314376	0.0046955	0.534826	0.0980016
AoU	Both_PGS	CAD	CSA	1304	0.101994	0.101994	0.019487	0.0116786	0.003901	0.064178	0.027172	0.005439	0.089485	0.908	0.886	0.93	0.544	0.492	0.597	0.127182	0.398388	0.425015	-0.166259	0.23205	0.115231	0.523358	-0.0552124
AoU	PGS1_only	T2D	CSA	1182	0.207276	0.207276	0.044326	7.62e-08	0.017849	0.09041	0.056958	0.022937	0.116176	0.839	0.811	0.866	0.604	0.565	0.643	0.455262	1.63e-07	0.628006	0.286805	NA	NA	NA	NA
AoU	PGS2_only	T2D	CSA	1182	0.207276	0.207276	0.10487	7.64e-17	0.066851	0.146983	0.134757	0.085903	0.188872	0.86	0.837	0.883	0.659	0.622	0.697	NA	NA	NA	NA	0.731936	5.2e-15	0.919266	0.551988
AoU	Both_PGS	T2D	CSA	1182	0.207276	0.207276	0.106199	5.16e-16	0.072566	0.151834	0.136465	0.093247	0.195106	0.86	0.836	0.883	0.662	0.624	0.699	0.0986593	0.341556	0.303025	-0.104057	0.676978	6.34e-10	0.895332	0.46556
AoU	PGS1_only	Asthma	EAS	2717	0.115201	0.115201	0.009325	0.00038575	0.002376	0.023815	0.012849	0.003273	0.032815	0.653	0.62	0.685	0.538	0.505	0.572	0.224264	0.00042087	0.349554	0.100178	NA	NA	NA	NA
AoU	PGS2_only	Asthma	EAS	2717	0.115201	0.115201	0.004505	0.0135182	4.1e-05	0.014352	0.006207	5.6e-05	0.019775	0.646	0.613	0.679	0.533	0.498	0.568	NA	NA	NA	NA	0.149821	0.0139651	0.269777	0.0307519
AoU	Both_PGS	Asthma	EAS	2717	0.115201	0.115201	0.009544	0.00158052	0.001639	0.025642	0.013151	0.002258	0.035331	0.653	0.62	0.685	0.54	0.506	0.574	0.200643	0.00916414	0.352023	0.0500722	0.0402467	0.586542	0.185557	-0.104665
AoU	PGS1_only	CAD	EAS	2766	0.0686912	0.0686912	0.002476	0.147299	1.4e-05	0.013573	0.003562	2.1e-05	0.019525	0.88	0.86	0.9	0.528	0.486	0.571	0.120548	0.147818	0.283971	-0.0428467	NA	NA	NA	NA
AoU	PGS2_only	CAD	EAS	2766	0.0686912	0.0686912	0.000956	0.371093	0	0.01187	0.001375	0	0.017075	0.879	0.859	0.9	0.527	0.484	0.57	NA	NA	NA	NA	0.0729268	0.368076	0.231634	-0.0862615
AoU	Both_PGS	CAD	EAS	2766	0.0686912	0.0686912	0.002482	0.349938	3.6e-05	0.015781	0.00357	5.1e-05	0.022701	0.88	0.86	0.9	0.528	0.486	0.57	0.125245	0.257079	0.342682	-0.0908924	-0.0069341	0.948411	0.203369	-0.217085
AoU	PGS1_only	T2D	EAS	2479	0.162566	0.162566	0.010164	0.00034662	0.001554	0.023039	0.013471	0.00206	0.030536	0.82	0.799	0.841	0.551	0.52	0.581	0.217586	0.00037274	0.337946	0.0981245	NA	NA	NA	NA
AoU	PGS2_only	T2D	EAS	2479	0.162566	0.162566	0.019392	7.43e-07	0.005759	0.035902	0.025702	0.007633	0.047584	0.823	0.802	0.844	0.571	0.541	0.601	NA	NA	NA	NA	0.303242	9.68e-07	0.425308	0.182472
AoU	Both_PGS	T2D	EAS	2479	0.162566	0.162566	0.021448	1.3e-06	0.011392	0.042032	0.028427	0.015098	0.055709	0.824	0.803	0.845	0.576	0.546	0.606	0.109369	0.106488	0.242414	-0.0233338	0.256275	0.0001743	0.390781	0.12299
AoU	PGS1_only	Asthma	EUR	77432	0.206827	0.206827	0.018242	5.66e-198	0.015983	0.020517	0.023447	0.020544	0.026371	0.611	0.606	0.616	0.576	0.571	0.581	0.274554	3.01e-194	0.292669	0.25647	NA	NA	NA	NA
AoU	PGS2_only	Asthma	EUR	77432	0.206827	0.206827	0.01767	8.45e-192	0.015431	0.019852	0.022712	0.019834	0.025517	0.61	0.605	0.615	0.575	0.57	0.58	NA	NA	NA	NA	0.273472	1.14e-188	0.291781	0.25519
AoU	Both_PGS	Asthma	EUR	77432	0.206827	0.206827	0.021686	1.35e-233	0.01909	0.023968	0.027874	0.024538	0.030807	0.615	0.61	0.62	0.582	0.577	0.587	0.171162	3.75e-45	0.194962	0.14738	0.160426	5.22e-39	0.184501	0.136367
AoU	PGS1_only	CAD	EUR	84278	0.162237	0.162237	0.012728	1.08e-124	0.010559	0.014925	0.016874	0.013998	0.019786	0.788	0.784	0.791	0.55	0.544	0.555	0.241677	2.46e-123	0.261745	0.221634	NA	NA	NA	NA
AoU	PGS2_only	CAD	EUR	84278	0.162237	0.162237	0.022041	6.27e-215	0.019475	0.026156	0.02922	0.025818	0.034675	0.792	0.788	0.795	0.569	0.563	0.574	NA	NA	NA	NA	0.3196	9.91e-211	0.339837	0.299398
AoU	Both_PGS	CAD	EUR	84278	0.162237	0.162237	0.022553	2.62e-218	0.020117	0.024914	0.029899	0.02667	0.033029	0.792	0.788	0.796	0.569	0.564	0.575	0.0636325	1.73e-06	0.089714	0.037558	0.278703	2.67e-96	0.304953	0.252486
AoU	PGS1_only	T2D	EUR	75297	0.209384	0.209384	0.02558	1.66e-262	0.022388	0.028957	0.032826	0.02873	0.03716	0.698	0.693	0.702	0.578	0.573	0.583	0.349098	9.28e-256	0.369149	0.329087	NA	NA	NA	NA
AoU	PGS2_only	T2D	EUR	75297	0.209384	0.209384	0.052561	0	0.049201	0.05708	0.067451	0.063139	0.07325	0.717	0.713	0.721	0.612	0.607	0.617	NA	NA	NA	NA	0.480761	0	0.500223	0.461355
AoU	Both_PGS	T2D	EUR	75297	0.209384	0.209384	0.054407	0	0.049451	0.058517	0.06982	0.06346	0.075094	0.718	0.714	0.722	0.613	0.608	0.618	0.113665	4.87e-21	0.137342	0.0900014	0.423406	2.05e-291	0.446178	0.400684
AoU	PGS1_only	T2D	MID	277	0.194946	0.194946	0.012808	0.168078	8.2e-05	0.098678	0.01659	0.000106	0.127817	0.837	0.784	0.891	0.523	0.435	0.611	0.254918	0.174925	0.632701	-0.108069	NA	NA	NA	NA
AoU	PGS2_only	T2D	MID	277	0.194946	0.194946	0.004678	0.402784	4e-06	0.071739	0.006059	6e-06	0.092924	0.831	0.778	0.884	0.516	0.433	0.599	NA	NA	NA	NA	0.165009	0.408927	0.561796	-0.224761
AoU	Both_PGS	T2D	MID	277	0.194946	0.194946	0.012931	0.386741	0.001803	0.093818	0.016749	0.002335	0.121523	0.837	0.783	0.89	0.52	0.432	0.608	0.239717	0.273835	0.678262	-0.185264	0.0315924	0.892778	0.493166	-0.429689

### Sheet: Table S6
Table S6: Social determinants of health variables collected in All of Us Research Program
ECONOMIC STABILITY (n=7)
Variable ID	Description	Question	Type	Coding	Survey	EUR %	AFR %	AMR %	Set
X1585375	Income	Income: Annual Income	ordinal	2026-01-09	Basics	0	0	0	†*
X1585952	Employment status	Employment: Employment Status	categorical_single	8 categories	Basics	0	0	0	†*
X43530416	Skipped meds - cost	Can't Afford Care: Skipped Med To Save Money	binary	0=No, 1=Yes	Healthcare1	0.3544	0.7673	0.6782
X43530417	Less meds - cost	Can't Afford Care: Took Less Med To Save Money	binary	0=No, 1=Yes	Healthcare1	0.3544	0.7673	0.6782
X43530557	Worried about paying	Can't Afford Care: Worried About Paying	ordinal	1-3 (ordered)	Healthcare1	0.3544	0.7673	0.6782	*
X40192426	Food insecurity - lasted	Within the past 12 months, were you worried whether the food you had bought just didn't last and you didn't have money to get more?	ordinal	1-3 (ordered)	SDOH2	0.5855	0.8955	0.8645	*
X40192517	Food insecurity - run out	Within the past 12 months, were you worried whether your food would run out before you got money to buy more?	ordinal	1-3 (ordered)	SDOH2	0.5855	0.8954	0.8644	*
EDUCATION ACCESS AND QUALITY (n=2)
Variable ID	Description	Question	Type	Coding	Survey	EUR %	AFR %	AMR %	Set
X1585940	Education level	Education Level: Highest Grade	ordinal	2026-01-08	Basics	0	0	0	†*
X1585766	Medical form confidence	Overall Health: Medical Form Confidence	ordinal	1-5 (ordered)	Basics	0.0002	0.0002	0.0001	†
HEALTH CARE ACCESS AND QUALITY (n=10)
Variable ID	Description	Question	Type	Coding	Survey	EUR %	AFR %	AMR %	Set
X43528428	Insurance type	Health Insurance: Insurance Type Update	categorical_single	9 categories	Healthcare1	0.0001	0.0001	0.0001	*
X1585386	Health insurance	Insurance: Health Insurance	binary	0=No, 1=Yes	Basics	0.0071	0.0019	0.0024	†*
X43528662	Dental care affordability	Can't Afford Care: Dental Care	binary	0=No, 1=Yes	Healthcare1	0.3544	0.7673	0.6782
X43529899	Delayed care - religion/race	Health Provider Race Religion: Delayed Or No Care	ordinal	1-4 (ordered)	Healthcare1	0.3544	0.7673	0.6782
X43529906	Delayed care - transport	Delayed Medical Care: Transportation	binary	0=No, 1=Yes	Healthcare1	0.3544	0.7673	0.6782
X43530268	Delayed care - rural	Delayed Medical Care: Rural Area	binary	0=No, 1=Yes	Healthcare1	0.3544	0.7673	0.6782
X43530418	Insurance accepted	Insurance: Insurance Accepted	binary	0=No, 1=Yes	Healthcare1	0.3544	0.7673	0.6782	*
X43530559	Coverage adequacy	Insurance: Healthcare Coverage	ordinal	1-3 (ordered)	Healthcare1	0.3544	0.7673	0.6782
X43530439	Provider respect	Health Advice: Respected By Provider	ordinal	1-4 (ordered)	Healthcare1	0.3823	0.7791	0.7081
X40192425	Healthcare discrimination	How often are you treated with less respect than other people when you go to a doctor's office or other health care provider?	ordinal	1-5 (ordered)	SDOH2	0.5857	0.8955	0.8648
SOCIAL AND COMMUNITY CONTEXT (n=4)
Variable ID	Description	Question	Type	Coding	Survey	EUR %	AFR %	AMR %	Set
X40192507	Loneliness	How often do you feel lack companionship?	ordinal	1-4 (ordered)	SDOH2	0.5855	0.8954	0.8645
X40192381	Stress - unable control	In the last month, how often have you felt that you were unable to control the important things in your life?	ordinal	1-5 (ordered)	SDOH2	0.5856	0.8955	0.8645
X40192489	Daily discrimination	In your day-to-day life, how often are you treated with less respect than other people?	ordinal	2026-01-06	SDOH2	0.5856	0.8955	0.8646	*
X40192491	Stress - nervous	In the last month, how often have you felt nervous and ""stressed""?	ordinal	1-5 (ordered)	SDOH2	0.5856	0.8954	0.8644
NEIGHBORHOOD AND BUILT ENVIRONMENT (n=6)
Variable ID	Description	Question	Type	Coding	Survey	EUR %	AFR %	AMR %	Set
X1585370	Home ownership	Home Own: Current Home Own	categorical_single	3 categories	Basics	0	0	0	†*
X1585886	Housing stability concern	Living Situation: Stable House Concern	binary	0=No, 1=Yes	Basics	0	0	0	†*
X40192437	Sidewalks	There are sidewalks on most of the streets in my neighborhood. Would you say that you...	ordinal	1-4 (ordered)	SDOH2	0.5855	0.8954	0.8643	*
X40192420	Graffiti	How much you agree or disagree that there is a lot of graffiti in your neighborhood?	ordinal	1-4 (ordered)	SDOH2	0.5856	0.8954	0.8643	*
X40192469	Abandoned buildings	How much you agree or disagree that there are lot of abandoned buildings in your neighborhood?	ordinal	1-4 (ordered)	SDOH2	0.5858	0.8956	0.8645	*
X40192414	Crime - unsafe day	The crime rate in my neighborhood makes it unsafe to go on walks during the day. Would you say that you...	ordinal	1-4 (ordered)	SDOH2	0.5861	0.8958	0.8647	*
NOTES
Variables selected from All of Us surveys (release v7) following Healthy People 2030 framework. Higher values = greater social adversity.
† = 7-variable cross-ancestry set (low missingness EUR/AFR/AMR) | * = 17-variable temporally-robust set (established before disease)
Missingness: % missing across all individuals (cases + controls) per ancestry. Values >100% = surveys with lower response.
Variable Sets:
• 29-variable: Primary EUR analysis
• 16-variable (*): Temporally-robust sensitivity (EUR) - stable exposures resistant to disease effect6
• 7-variable (†): Cross-ancestry (EUR/AFR/AMR) - selected for <3% missingness all populations
Variable Types: binary (0/1), ordinal (ordered categories), categorical_single (select one), categorical_multiple (select multiple)
Coding: All variables recoded so higher values = greater social adversity/burden. -9 = missing/prefer not to answer
Summary: 29 variables | 16 temporally-robust (*) | 7 cross-ancestry (†)
Survey Sources: Basics = The Basics | Healthcare1 = Healthcare Access & Utilization | SDOH2 = Social Determinants of Health
Full questions: https://www.researchallofus.org/data-tools/survey-explorer/

### Sheet: Table S7
Table S7. The prediction performance by incorporting SDoH (29 variables)
Cohort	Model	Phenotype	Pop	N	K	P	include_interaction	NKr2	NKr2_SD	NKr2_2.5	NKr2_97.5	h2l_NKr2	h2l_NKr2_SD	h2l_NKr2_2.5	h2l_NKr2_97.5	auc_base	auc_base_SD	auc_base_2.5	auc_base_97.5	auc1	auc1_SD	auc1_2.5	auc1_97.5	auc2	auc2_SD	auc2_2.5	auc2_97.5	delta_auc1	delta_auc1_SD	delta_auc1_2.5	delta_auc1_97.5	SDOH_beta	SDOH_pval	SDOH_lower	SDOH_upper	PGS1_beta	PGS1_pval	PGS1_lower	PGS1_upper	PGS2_beta	PGS2_pval	PGS2_lower	PGS2_upper	INT1_beta	INT1_pval	INT1_lower	INT1_upper	INT2_beta	INT2_pval	INT2_lower	INT2_upper
AoU	BASE	Asthma	EUR	75815	0.206582	0.206582	TRUE	0	0	0	0	0	0	0	0	0.588044	0.00268847	0.583185	0.593631	0.588044	0.00268847	0.583185	0.593631	0.588044	0.00268847	0.583185	0.593631	0	0	0	0
AoU	PGS1_only	Asthma	EUR	75815	0.206582	0.206582	TRUE	0.0177024	0.00125882	0.0153296	0.0200533	0.0227573	0.00161828	0.019707	0.0257795	0.588044	0.00268847	0.583185	0.593631	0.614711	0.00275163	0.609291	0.620328	0.574807	0.00264025	0.569706	0.580378	0.0266668	0.00176451	0.023167	0.0301539					0.269861	9.97e-184
AoU	SDOH_only	Asthma	EUR	75815	0.206582	0.206582	TRUE	0.0180802	0.00039386	0.0174382	0.018752	0.023243	0.00050633	0.0224177	0.0241067	0.587662	0	0.587662	0.587662	0.615262	0.00053525	0.614292	0.616204	0.577353	0.00079195	0.575468	0.578793	0.0275995	0.00053525	0.0266295	0.028542	0.259174	1.34e-171	0.241474	0.276874
AoU	SDOH_PGS1	Asthma	EUR	75815	0.206582	0.206582	TRUE	0.035509	0.00039584	0.0349174	0.0361789	0.0456487	0.00050887	0.0448882	0.0465099	0.587662	0	0.587662	0.587662	0.636192	0.00046119	0.635202	0.636901	0.605698	0.00056721	0.604261	0.606553	0.0485299	0.00046119	0.04754	0.0492387	0.264588	2.73e-170	0.246482	0.282693	0.275187	3.42e-182	0.256451	0.293923					-0.0288072	0.00093318	-0.0458597	-0.0117547
AoU	BASE	CAD	EUR	82497	0.161557	0.161557	TRUE	0	0	0	0	0	0	0	0	0.783586	0.0017345	0.780164	0.786766	0.783586	0.0017345	0.780164	0.786766	0.783586	0.0017345	0.780164	0.786766	0	0	0	0
AoU	PGS2_only	CAD	EUR	82497	0.161557	0.161557	TRUE	0.0215394	0.00153041	0.0189362	0.0243547	0.0285698	0.00202994	0.0251169	0.0323039	0.783586	0.0017345	0.780164	0.786766	0.793254	0.00174604	0.790033	0.796857	0.568202	0.00288764	0.562454	0.572779	0.00966866	0.00073601	0.00841572	0.010948									0.313844	1.57e-199
AoU	SDOH_only	CAD	EUR	82497	0.161557	0.161557	TRUE	0.018718	0.00047702	0.0179046	0.0195669	0.0248274	0.00063271	0.0237486	0.0259534	0.783389	0	0.783389	0.783389	0.792369	0.00023448	0.791958	0.792806	0.508942	0.0010564	0.507251	0.510993	0.00897961	0.00023448	0.00856859	0.00941628	0.314474	1.58e-153	0.291993	0.336955
AoU	SDOH_PGS2	CAD	EUR	82497	0.161557	0.161557	TRUE	0.0386726	0.00044829	0.0379331	0.0394399	0.0512952	0.00059461	0.0503143	0.0523129	0.783389	0	0.783389	0.783389	0.801026	0.00020988	0.800673	0.80138	0.56932	0.00019193	0.568995	0.569648	0.0176365	0.00020988	0.0172839	0.0179902	0.312922	4.39e-144	0.289754	0.33609					0.301769	1.13e-181	0.281192	0.322346					-0.0481619	1.56e-05	-0.0699822	-0.0263416
AoU	BASE	T2D	EUR	73700	0.208969	0.208969	TRUE	0	0	0	0	0	0	0	0	0.682343	0.00214188	0.678196	0.686525	0.682343	0.00214188	0.678196	0.686525	0.682343	0.00214188	0.678196	0.686525	0	0	0	0
AoU	PGS2_only	T2D	EUR	73700	0.208969	0.208969	TRUE	0.0516144	0.00187038	0.0481636	0.0551823	0.0662534	0.00240086	0.0618239	0.0708333	0.682343	0.00214188	0.678196	0.686525	0.723362	0.00202068	0.71979	0.726995	0.611825	0.0022124	0.607798	0.616037	0.0410193	0.00142165	0.0385291	0.0440637									0.475415	0
AoU	SDOH_only	T2D	EUR	73700	0.208969	0.208969	TRUE	0.0371976	0.00073036	0.0361368	0.0387864	0.0477477	0.0009375	0.0463859	0.049787	0.682093	0	0.682093	0.682093	0.715289	0.00055652	0.714349	0.716526	0.577092	0.00091958	0.575718	0.579365	0.0331959	0.00055652	0.0322567	0.0344335	0.389698	2.53e-268	0.369984	0.409413
AoU	SDOH_PGS2	T2D	EUR	73700	0.208969	0.208969	TRUE	0.081962	0.00065431	0.0810446	0.083463	0.105208	0.00083989	0.104031	0.107135	0.682093	0	0.682093	0.682093	0.743295	0.00043135	0.742659	0.744219	0.625189	0.00051671	0.624436	0.626457	0.061202	0.00043135	0.0605665	0.0621268	0.375623	3.43e-226	0.354625	0.396621					0.457729	0	0.437569	0.477888					-0.0382742	7.32e-05	-0.0571755	-0.0193729

### Sheet: Table S8
Table S8. The prediction performance by incorporting SDoH (16 temporally-robust variables: sensitivity analysis)
Cohort	Model	Phenotype	Pop	N	K	P	NKr2	NKr2_2.5	NKr2_97.5	h2l_NKr2	h2l_NKr2_2.5	h2l_NKr2_97.5	auc_base	auc_base_2.5	auc_base_97.5	auc1	auc1_2.5	auc1_97.5	auc2	auc2_2.5	auc2_97.5	delta_auc1	delta_auc1_2.5	delta_auc1_97.5	SDOH_beta	SDOH_pval	SDOH_lower	SDOH_upper	PGS1_beta	PGS1_pval	PGS1_lower	PGS1_upper	PGS2_beta	PGS2_pval	PGS2_lower	PGS2_upper	INT1_beta	INT1_pval	INT1_lower	INT1_upper	INT2_beta	INT2_pval	INT2_lower	INT2_upper
AoU	SDOH_only	Asthma	EUR	75815	0.207	0.207	0.015	0.014	0.015	0.019	0.018	0.02	0.581	0.581	0.581	0.607	0.606	0.608	0.571	0.569	0.572	0.026	0.025	0.027	0.234	0	0.216	0.252
AoU	SDOH_PGS1	Asthma	EUR	75815	0.207	0.207	0.032	0.032	0.033	0.041	0.041	0.042	0.581	0.581	0.581	0.63	0.629	0.631	0.602	0.601	0.603	0.049	0.048	0.05	0.241	0	0.223	0.259	0.276	0	0.258	0.295					-0.033	0	-0.051	-0.016
AoU	SDOH_only	CAD	EUR	82497	0.162	0.162	0.017	0.016	0.018	0.022	0.021	0.023	0.783	0.783	0.783	0.79	0.79	0.791	0.523	0.521	0.526	0.008	0.007	0.008	0.298	0	0.275	0.321
AoU	SDOH_PGS2	CAD	EUR	82497	0.162	0.162	0.037	0.036	0.038	0.049	0.048	0.05	0.783	0.783	0.783	0.799	0.799	0.799	0.569	0.569	0.569	0.016	0.016	0.017	0.294	0	0.269	0.318					0.307	0	0.287	0.328					-0.042	0	-0.064	-0.019
AoU	SDOH_only	T2D	EUR	73700	0.209	0.209	0.036	0.035	0.038	0.047	0.045	0.049	0.677	0.677	0.677	0.705	0.704	0.706	0.587	0.586	0.589	0.028	0.027	0.029	0.39	0	0.37	0.409
AoU	SDOH_PGS2	T2D	EUR	73700	0.209	0.209	0.082	0.081	0.083	0.105	0.104	0.107	0.677	0.677	0.677	0.735	0.735	0.736	0.628	0.627	0.629	0.058	0.057	0.059	0.375	0	0.354	0.397					0.463	0	0.443	0.483					-0.047	0	-0.066	-0.027

### Sheet: Table S9
Table S9. Predictive performance of optimal PGS across SDoH burden tertiles.
Cohort	Pop	Phenotype	SDOH_tertile	K	N	P	NKr2	NKr2_SD	NKr2_2.5	NKr2_97.5	h2l_NKr2	h2l_NKr2_SD	h2l_NKr2_2.5	h2l_NKr2_97.5	auc_base	auc_base_SD	auc_base_2.5	auc_base_97.5	auc1	auc1_SD	auc1_2.5	auc1_97.5	auc2	auc2_SD	auc2_2.5	auc2_97.5	delta_auc1	delta_auc1_SD	delta_auc1_2.5	delta_auc1_97.5	LRT_vs_base_pval_mean	LRT_vs_base_pval_2.5	LRT_vs_base_pval_97.5	PRS1_beta	PRS1_se	PRS1_pval	PRS1_lower	PRS1_upper	PRS1_OR	PRS1_OR_lower	PRS1_OR_upper	PRS2_beta	PRS2_se	PRS2_pval	PRS2_lower	PRS2_upper	PRS2_OR	PRS2_OR_lower	PRS2_OR_upper
AoU	EUR	Asthma	1	0.206582	25272	0.161257	0.0209642	0.00078515	0.0196343	0.0224038	0.0299234	0.00112348	0.0279571	0.0319721	0.575214	0.00191944	0.571379	0.578336	0.613347	0.00158105	0.610345	0.616404	0.584295	0.00169742	0.581637	0.587712	0.0381333	0.00155113	0.0349074	0.040769	2.36e-65	2.58e-74	2.66e-65	0.309916	0.0187778	1.84e-59	0.273102	0.346729	1.36331	1.31403	1.41443
AoU	EUR	Asthma	2	0.206582	25271	0.196359	0.017486	0.00116945	0.015577	0.0197056	0.0229632	0.00151729	0.0204523	0.0258083	0.581128	0.00196257	0.577841	0.584747	0.610077	0.00196655	0.607024	0.614469	0.576842	0.0025655	0.572635	0.582134	0.0289489	0.0017775	0.0262467	0.0314896	2.15e-56	8.89e-70	1.28e-55	0.272694	0.0189625	3.66e-42	0.235476	0.309913	1.3135	1.26551	1.36331
AoU	EUR	Asthma	3	0.206582	25272	0.26213	0.015364	0.00077432	0.0141477	0.0169541	0.0179272	0.00089781	0.0164945	0.0197979	0.611995	0.00151429	0.608912	0.61448	0.629501	0.00145585	0.626709	0.631425	0.565784	0.00174523	0.562736	0.569118	0.0175054	0.00083424	0.016184	0.0190158	8.05e-54	4.45e-65	1.25e-54	0.239743	0.0160788	3.15e-48	0.208214	0.271272	1.27092	1.23148	1.31163
AoU	EUR	CAD	1	0.161557	27499	0.154429	0.0252234	0.00092238	0.0233575	0.0266671	0.0341007	0.00123056	0.0316576	0.0359761	0.780885	0.00155872	0.778068	0.783293	0.791936	0.00138878	0.789598	0.79412	0.58376	0.00180605	0.580573	0.587205	0.0110515	0.0004825	0.010127	0.0118538	5.53e-75	9.76e-85	6.58e-74									0.344558	0.0195733	1.11e-66	0.306182	0.382933	1.41137	1.35823	1.46658
AoU	EUR	CAD	2	0.161557	27499	0.163909	0.0218606	0.00127427	0.0190985	0.0240152	0.0288176	0.00166123	0.0252313	0.031551	0.7975	0.00198479	0.794232	0.801354	0.806719	0.00180263	0.803232	0.810016	0.568956	0.00245057	0.564231	0.573171	0.00921936	0.00059173	0.00794748	0.010165	7.35e-62	1.9e-76	4.88e-61									0.316527	0.0205601	3.7e-48	0.276181	0.356873	1.37235	1.31809	1.42885
AoU	EUR	CAD	3	0.161557	27499	0.166333	0.0138533	0.00077704	0.0127337	0.015556	0.0181473	0.00101614	0.0166552	0.0203414	0.798347	0.00131472	0.795691	0.800818	0.804502	0.00126637	0.801884	0.807082	0.550945	0.00191836	0.547707	0.554576	0.00615584	0.00035334	0.00547875	0.00681122	5.25e-42	3.38e-50	1.81e-41									0.250715	0.0193069	2.01e-37	0.212857	0.288573	1.28494	1.23721	1.33452
AoU	EUR	T2D	1	0.208969	24567	0.157285	0.0430125	0.00150828	0.040043	0.0456508	0.0620883	0.00213635	0.0578883	0.0657327	0.692506	0.00187672	0.689342	0.695764	0.727197	0.00184979	0.72326	0.730198	0.612364	0.00221935	0.607958	0.616175	0.0346916	0.00132036	0.0326455	0.0372025	3.18e-121	1.11e-137	2.67e-121									0.459276	0.0210111	2.46e-95	0.41807	0.500481	1.58293	1.51903	1.64951
AoU	EUR	T2D	2	0.208969	24566	0.209111	0.0474046	0.00174228	0.0441301	0.0505658	0.0608322	0.00220185	0.056756	0.0649155	0.707148	0.00213135	0.703643	0.711275	0.740499	0.00212442	0.736309	0.744191	0.609485	0.00220678	0.605671	0.61337	0.0333511	0.00117472	0.0313476	0.0353815	8.41e-147	6.38e-168	9.83e-146									0.457126	0.0196982	4.15e-98	0.418478	0.495774	1.57953	1.51965	1.64177
AoU	EUR	T2D	3	0.208969	24567	0.26051	0.0473847	0.00112911	0.0454127	0.0497923	0.055744	0.00132095	0.0533349	0.0587547	0.710596	0.00149365	0.707533	0.7131	0.74182	0.00131595	0.73935	0.743763	0.599855	0.00145475	0.597043	0.602802	0.0312233	0.0007243	0.0299875	0.0325423	1.51e-159	6.6e-175	4.81e-160									0.440621	0.0173476	2.75e-133	0.406612	0.474631	1.55367	1.50172	1.60742

### Sheet: Table S10
Table S10. Odds Ratio summary by SDoH tertiles.
Cohort	Pop	Phenotype	SDOH_tertile	N_case	N_ctrl	OR_perSD	OR_perSD_lower	OR_perSD_upper	OR_perSD_p	OR_top10_vs_bottom10	OR_top10_vs_bottom10_lower	OR_top10_vs_bottom10_upper	OR_top10_vs_bottom10_p	OR_top10_vs_midQ	OR_top10_vs_midQ_lower	OR_top10_vs_midQ_upper	OR_top10_vs_midQ_p	Attenuation_logOR_topbot_high_vs_low
AoU	EUR	Asthma	1	4075	21197	1.36331	1.31403	1.41443	1.84e-59	2.95998	2.47637	3.53804	6.79e-32	1.92496	1.68369	2.20081	2.39e-21	0.182973
AoU	EUR	Asthma	2	4962	20309	1.3135	1.26551	1.36331	3.66e-42	2.46749	2.08401	2.92154	1.18e-24	1.84923	1.62301	2.10697	1.27e-19	0.182973
AoU	EUR	Asthma	3	6625	18647	1.27092	1.23148	1.31163	3.15e-48	2.42692	2.09533	2.811	8.83e-32	1.67075	1.49039	1.87294	2.1e-18	0.182973
AoU	EUR	CAD	1	4247	23252	1.41137	1.35823	1.46658	1.11e-66	3.21265	2.70285	3.8186	2.37e-39	1.97007	1.71072	2.26875	8.38e-21	0.208765
AoU	EUR	CAD	2	4507	22992	1.37235	1.31809	1.42885	3.7e-48	3.02292	2.51564	3.6325	1.02e-30	1.91145	1.65008	2.21422	1.99e-17	0.208765
AoU	EUR	CAD	3	4574	22925	1.28494	1.23721	1.33452	2.01e-37	2.51796	2.10115	3.01744	3.52e-23	1.53969	1.3457	1.76165	3.93e-10	0.208765
AoU	EUR	T2D	1	3864	20703	1.58293	1.51903	1.64951	2.46e-95	4.43399	3.63597	5.40717	2.16e-46	2.22629	1.91501	2.58817	2.54e-24	-0.0550227
AoU	EUR	T2D	2	5137	19429	1.57953	1.51965	1.64177	4.15e-98	5.09555	4.18781	6.20004	1.56e-52	2.24158	1.94351	2.58537	3.73e-26	-0.0550227
AoU	EUR	T2D	3	6400	18167	1.55367	1.50172	1.60742	2.75e-133	4.81264	4.00296	5.78611	3.84e-57	2.22178	1.98107	2.49172	1.22e-41	-0.0550227

### Sheet: Table S11
Table S11. Calibration intercepts, slopes and Brier scores of optimal polygenic prediction stratified by SDoH tertile
Phenotype	SDoH	N	cal_intercept	cal_intercept_2.5	cal_intercept_97.5	cal_slope	cal_slope_2.5	cal_slope_97.5	brier	brier_2.5	brier_97.5
Asthma	Low	25272	-0.398745	-0.432844	-0.354292	0.922461	0.89735	0.95557	0.134542	0.133489	0.135333
Asthma	Medium	25271	-0.187159	-0.233185	-0.12496	0.915223	0.885631	0.958881	0.154339	0.152968	0.155275
Asthma	High	25272	0.456336	0.410453	0.48999	1.10663	1.07721	1.13169	0.189616	0.188757	0.190689
CAD	Low	27499	-0.116741	-0.174546	-0.0510195	1.15337	1.10208	1.19992	0.112594	0.111867	0.11336
CAD	Medium	27499	0.180843	0.0759759	0.283905	1.17018	1.10047	1.23897	0.113703	0.112772	0.114673
CAD	High	27499	0.329396	0.284732	0.357124	0.975659	0.95471	0.992418	0.117294	0.116549	0.117966
T2D	Low	24567	-0.33213	-0.36694	-0.279921	1.15043	1.11387	1.20025	0.126412	0.125534	0.127448
T2D	Medium	24566	0.0968756	0.0662261	0.137869	1.10261	1.06914	1.13863	0.14617	0.144937	0.147504
T2D	High	24567	0.514773	0.490825	0.532943	1.04675	1.03078	1.06068	0.172545	0.171612	0.173677

### Sheet: Table S12
Table S12. Age- and sex-stratified multiplicative interaction analyses
Cohort	Phenotype	Pop	Model	stratum_type	stratum	N_mean	Cases_mean	Controls_mean	K	SDOH_beta	SDOH_se	SDOH_pval	SDOH_lower	SDOH_upper	PRS1_beta	PRS1_se	PRS1_pval	PRS1_lower	PRS1_upper	PRS2_beta	PRS2_se	PRS2_pval	PRS2_lower	PRS2_upper	INT1_beta	INT1_se	INT1_pval	INT1_lower	INT1_upper	INT2_beta	INT2_se	INT2_pval	INT2_lower	INT2_upper
AoU	Asthma	EUR	SDOH_PRS1	AGE	<50	22662	4466	18196	0.206582	0.233125	0.0174163	4.58e-40	0.19898	0.26727	0.247765	0.0177125	1.86e-44	0.213049	0.282481						-0.0188768	0.0171344	0.270678	-0.0524721	0.0147185
AoU	Asthma	EUR	SDOH_PRS1	AGE	50-65	20971	4786	16185	0.206582	0.306125	0.0165035	2.05e-75	0.273774	0.338476	0.267319	0.0176386	7.03e-52	0.232748	0.30189						-0.0383822	0.0161437	0.0174705	-0.0700318	-0.0067326
AoU	Asthma	EUR	SDOH_PRS1	AGE	>65	32182	6410	25772	0.206582	0.233753	0.0136094	1.53e-64	0.207074	0.260432	0.299766	0.0149084	6.62e-90	0.270546	0.328986						-0.0150678	0.013747	0.273189	-0.0420293	0.0118937
AoU	Asthma	EUR	SDOH_PRS1	SEX	Female	46720	11265	35455	0.206582	0.302853	0.0107845	8.15e-162	0.281711	0.323995	0.254127	0.0115142	6.25e-108	0.231559	0.276694						-0.03525	0.0103285	0.00064861	-0.0554991	-0.0150009
AoU	Asthma	EUR	SDOH_PRS1	SEX	Male	29095	4397	24698	0.206582	0.170562	0.0173682	1.27e-22	0.136515	0.204608	0.324664	0.0171923	1.54e-79	0.290968	0.358361						-0.0114824	0.0159388	0.471306	-0.0427285	0.0197638
AoU	CAD	EUR	SDOH_PRS2	AGE	<50	23408	387	23021	0.161557	0.324223	0.048581	2.77e-11	0.228982	0.419464						0.312761	0.0540511	7.2e-09	0.206822	0.4187						-0.0785765	0.0433053	0.0696427	-0.163467	0.00631354
AoU	CAD	EUR	SDOH_PRS2	AGE	50-65	22854	2764	20090	0.161557	0.288116	0.0197863	2.65e-47	0.249329	0.326904						0.322585	0.0215139	8.19e-51	0.280418	0.364751						-0.0601021	0.0194991	0.00207497	-0.098337	-0.0218673
AoU	CAD	EUR	SDOH_PRS2	AGE	>65	36235	10177	26058	0.161557	0.213093	0.0122751	1.73e-63	0.189021	0.237164						0.291077	0.0124219	2.05e-121	0.266731	0.315424						-0.0342966	0.0124905	0.00611108	-0.058798	-0.0097951
AoU	CAD	EUR	SDOH_PRS2	SEX	Female	50302	5357	44945	0.161557	0.381264	0.0167081	8.77e-107	0.348504	0.414024						0.271632	0.0153938	1.11e-69	0.241461	0.301804						-0.0196993	0.0156288	0.207621	-0.0503454	0.0109469
AoU	CAD	EUR	SDOH_PRS2	SEX	Male	32195	7971	24224	0.161557	0.26436	0.0174536	9e-51	0.230144	0.298576						0.324897	0.0145215	7.16e-111	0.296436	0.353359						-0.0764005	0.0163879	3.24e-06	-0.10853	-0.0442709
AoU	T2D	EUR	SDOH_PRS2	AGE	<50	22166	1608	20558	0.208969	0.321351	0.027973	5.59e-30	0.266505	0.376197						0.478297	0.0288723	1.42e-61	0.421708	0.534886						-0.0592178	0.0246115	0.0161995	-0.10748	-0.0109556
AoU	T2D	EUR	SDOH_PRS2	AGE	50-65	20703	4718	15985	0.208969	0.364015	0.017484	1.93e-92	0.329739	0.398291						0.492921	0.0189582	5.85e-149	0.455764	0.530079						-0.0624665	0.0166857	0.00018327	-0.0951775	-0.0297555
AoU	T2D	EUR	SDOH_PRS2	AGE	>65	30831	9075	21756	0.208969	0.320599	0.0127908	1.05e-129	0.295523	0.345675						0.433916	0.0139808	2.91e-211	0.406514	0.461318						-0.0054021	0.0132906	0.684464	-0.0314733	0.0206691
AoU	T2D	EUR	SDOH_PRS2	SEX	Female	45094	7840	37254	0.208969	0.441203	0.013851	2.83e-193	0.414045	0.468361						0.46276	0.0141236	3.89e-235	0.435078	0.490442						-0.0417263	0.0125623	0.00090716	-0.0663591	-0.0170935
AoU	T2D	EUR	SDOH_PRS2	SEX	Male	28606	7561	21045	0.208969	0.302553	0.0171664	1.19e-65	0.268891	0.336215						0.453938	0.0152142	1.34e-195	0.424119	0.483758						-0.0434073	0.0153848	0.00479921	-0.0735681	-0.0132465

### Sheet: Table S13
Table S13. Performance retention of 7-variable SDoH subset relative to full 29-variable set.
Phenotype	Analysis	Full_h2l_R2	Reduced7_h2l_R2	R2_retention	Full_SDoH_beta	Reduced7_SDoH_beta	SDoH_beta_retention	Full_optimal_PGS_beta	Reduced7_optimal_PGS_beta	Optimal_PGS_beta_retention
Asthma	SDoH only	0.023	0.014	0.582	0.259	0.196	0.758
Asthma	Optimal joint model	0.046	0.039	0.847	0.265	0.204	0.77	0.275	0.288	1.045
CAD	SDoH only	0.025	0.02	0.799	0.314	0.278	0.884
CAD	Optimal joint model	0.051	0.047	0.914	0.313	0.275	0.879	0.302	0.313	1.038
T2D	SDoH only	0.048	0.045	0.95	0.39	0.368	0.945
T2D	Optimal joint model	0.105	0.105	1.001	0.376	0.359	0.956	0.458	0.475	1.038

### Sheet: Table S14
Table S14. The prediction performance by incorporting SDoH (7 variables)
Cohort	LDref	Model	Phenotype	Pop	N	K	P	NKr2	NKr2_2.5	NKr2_97.5	h2l_NKr2	h2l_NKr2_2.5	h2l_NKr2_97.5	auc_base	auc_base_2.5	auc_base_97.5	auc1	auc1_2.5	auc1_97.5	auc2	auc2_SD	auc2_2.5	auc2_97.5	delta_auc1	delta_auc1_2.5	delta_auc1_97.5	LRT_vs_base_pval	SDOH_beta	SDOH_pval	SDOH_lower	SDOH_upper	PGS1_beta	PGS1_pval	PGS1_lower	PGS1_upper	PGS2_beta	PGS2_pval	PGS2_lower	PGS2_upper	INT1_beta	INT1_pval	INT1_lower	INT1_upper	INT2_beta	INT2_pval	INT2_lower	INT2_upper
AoU	1KG	PGS1_only	Asthma	AFR	16578	0.242611	0.242611	0.00595364	0.00335849	0.00909198	0.0074938	0.0042273	0.011444	0.59442	0.586068	0.604895	0.603237	0.594269	0.612959	0.538966	0.0053789	0.528902	0.548642	0.00881653	0.00451288	0.012762	3.74e-16					0.148775	4.61e-16	0.110611	0.183951
AoU	1KG	SDOH_only	Asthma	AFR	16578	0.242611	0.242611	0.00280915	0.0011448	0.00472067	0.00353585	0.00144095	0.00594187	0.59442	0.586068	0.604895	0.602413	0.593954	0.611918	0.512863	0.0061788	0.496571	0.522662	0.0079929	0.00359707	0.0127415	2.86e-08	0.109817	2.82e-08	0.0696358	0.143438
AoU	1KG	SDOH_PGS1	Asthma	AFR	16578	0.242611	0.242611	0.00875426	0.00601783	0.0123596	0.0110189	0.0075746	0.0155569	0.59442	0.586068	0.604895	0.608563	0.60001	0.61855	0.539177	0.00551283	0.529316	0.549205	0.0141432	0.00887089	0.0198796	9.44e-21	0.10877	4.57e-08	0.0684712	0.14168	0.147448	9.12e-16	0.110368	0.182132					-0.0148854	0.431807	-0.059307	0.0162245
AoU	1KG	PGS2_only	CAD	AFR	17292	0.118957	0.118957	0.00158141	0.00044613	0.00328502	0.00217182	0.0006127	0.00451146	0.744906	0.7341	0.756244	0.745801	0.735612	0.756767	0.517144	0.00651857	0.50687	0.52774	0.00089496	0.0001518	0.00220355	0.00039595									0.0869005	0.00039796	0.0469595	0.127418
AoU	1KG	SDOH_only	CAD	AFR	17292	0.118957	0.118957	0.00035724	2.52e-06	0.0012619	0.00049061	3.45e-06	0.00173302	0.744906	0.7341	0.756244	0.744826	0.734197	0.756177	0.509206	0.00630615	0.497801	0.519911	-8.04e-05	-0.0003251	0.00034182	0.165895	0.0362755	0.165612	-0.0044838	0.0851074
AoU	1KG	SDOH_PGS2	CAD	AFR	17292	0.118957	0.118957	0.00202782	0.00066513	0.00407561	0.0027849	0.00091346	0.00559721	0.744906	0.7341	0.756244	0.745829	0.73566	0.756925	0.519367	0.00847806	0.493799	0.532897	0.00092208	6.35e-05	0.00247448	0.00250258	0.0348371	0.183622	-0.0070249	0.0823934					0.0862433	0.0004488	0.046041	0.125918					-0.0022405	0.928102	-0.0459089	0.0417817
AoU	1KG	PGS2_only	T2D	AFR	16815	0.313649	0.313649	0.01145	0.00820237	0.0142218	0.0139538	0.00999604	0.0173317	0.694535	0.684748	0.702824	0.701986	0.692583	0.70917	0.546408	0.00425955	0.53854	0.555954	0.00745053	0.00512516	0.00956696	8.64e-31									0.205925	2.04e-30	0.172971	0.228641
AoU	1KG	SDOH_only	T2D	AFR	16815	0.313649	0.313649	0.00023217	2.07e-07	0.00091718	0.00028294	2.52e-07	0.00111775	0.694535	0.684748	0.702824	0.694914	0.685221	0.703468	0.529066	0.00477463	0.520857	0.538577	0.00037869	-6.36e-05	0.00126774	0.203652	-0.0239576	0.2038	-0.0609927	0.00710737
AoU	1KG	SDOH_PGS2	T2D	AFR	16815	0.313649	0.313649	0.0121944	0.00905258	0.0151931	0.014861	0.0110322	0.0185155	0.694535	0.684748	0.702824	0.702686	0.693499	0.709634	0.559051	0.00442592	0.551729	0.567391	0.00815077	0.00572967	0.0106856	5.1e-30	-0.025571	0.178744	-0.0642574	0.00772721					0.2046	6.23e-30	0.170913	0.228536					-0.0366205	0.0469343	-0.0738656	-0.0048519
AoU	1KG	PGS1_only	Asthma	AMR	13438	0.201518	0.201518	0.0178732	0.0123013	0.0247335	0.0230515	0.0158654	0.0318994	0.640374	0.62681	0.654348	0.657035	0.644073	0.670874	0.576173	0.00631774	0.56449	0.589402	0.0166607	0.0117627	0.0241209	2.53e-34					0.26663	8.88e-34	0.220391	0.315098
AoU	1KG	SDOH_only	Asthma	AMR	13438	0.201518	0.201518	0.00322134	0.00089418	0.00586818	0.00415465	0.00115325	0.00756835	0.640374	0.62681	0.654348	0.642264	0.629945	0.655835	0.537684	0.00665786	0.523387	0.548013	0.00189033	-0.0001592	0.00455293	2.51e-07	0.11848	2.3e-07	0.0625733	0.159779
AoU	1KG	SDOH_PGS1	Asthma	AMR	13438	0.201518	0.201518	0.0210226	0.0161827	0.0283406	0.0271134	0.0208713	0.0365516	0.640374	0.62681	0.654348	0.659302	0.646927	0.672308	0.581407	0.00596727	0.570752	0.593793	0.0189278	0.0139183	0.025731	1.21e-37	0.11906	4.14e-07	0.0628141	0.163479	0.26671	1.6e-33	0.219216	0.315304					-0.0184683	0.402991	-0.0640191	0.0256147
AoU	1KG	PGS2_only	CAD	AMR	13660	0.0870425	0.0870425	0.00618267	0.00224199	0.0108788	0.00874109	0.00316973	0.0153805	0.83252	0.822662	0.843537	0.834473	0.824119	0.84526	0.544936	0.0089901	0.527728	0.562686	0.00195297	0.00061504	0.00370754	1.91e-08									0.185661	1.94e-08	0.11235	0.246685
AoU	1KG	SDOH_only	CAD	AMR	13660	0.0870425	0.0870425	0.00730308	0.00367923	0.0112257	0.0103251	0.00520172	0.015871	0.83252	0.822662	0.843537	0.835141	0.825725	0.845769	0.589351	0.00816098	0.572235	0.602433	0.00262155	0.00119021	0.00431453	4.21e-10	0.205845	3.63e-10	0.144027	0.25124
AoU	1KG	SDOH_PGS2	CAD	AMR	13660	0.0870425	0.0870425	0.0134878	0.00852792	0.0191106	0.0190691	0.0120568	0.0270187	0.83252	0.822662	0.843537	0.837073	0.827599	0.847737	0.595451	0.00771234	0.581037	0.610914	0.00455285	0.00258063	0.00682012	5.16e-15	0.205057	6.01e-10	0.138536	0.247778					0.18654	3.41e-08	0.111888	0.249738					-0.0243493	0.445499	-0.0827682	0.0409204
AoU	1KG	PGS2_only	T2D	AMR	13102	0.261868	0.261868	0.0395138	0.0327608	0.0494453	0.0492438	0.0408279	0.0616208	0.767622	0.760087	0.775061	0.783371	0.775585	0.790604	0.589745	0.00583185	0.579029	0.600688	0.0157486	0.0126806	0.0192335	2.8e-73									0.410465	2.65e-70	0.374762	0.461345
AoU	1KG	SDOH_only	T2D	AMR	13102	0.261868	0.261868	0.013005	0.00864191	0.0194558	0.0162074	0.0107699	0.0242467	0.767622	0.760087	0.775061	0.772859	0.764936	0.780696	0.595131	0.00614193	0.583455	0.608546	0.00523668	0.00331331	0.00811056	9.93e-26	0.228701	1.09e-25	0.181413	0.277421
AoU	1KG	SDOH_PGS2	T2D	AMR	13102	0.261868	0.261868	0.0507238	0.0429485	0.0612019	0.0632141	0.0535243	0.0762724	0.767622	0.760087	0.775061	0.787492	0.780083	0.79505	0.620264	0.00582167	0.609366	0.633287	0.01987	0.0165663	0.0239948	2.42e-91	0.218023	3.51e-22	0.170462	0.265645					0.409792	2.65e-67	0.367661	0.463044					-0.0613542	0.00547459	-0.10175	-0.018103
AoU	1KG	PGS1_only	Asthma	EUR	64874	0.204735	0.204735	0.0193696	0.0173531	0.0218054	0.02493	0.0223345	0.0280649	0.580769	0.575374	0.585971	0.612805	0.60808	0.617379	0.578381	0.00262278	0.573428	0.583641	0.0320353	0.0282573	0.0363323	1.39e-173					0.281887	3.4e-170	0.268371	0.301056
AoU	1KG	SDOH_only	Asthma	EUR	64874	0.204735	0.204735	0.0105096	0.00886236	0.0123293	0.0135265	0.0114064	0.0158686	0.580769	0.575374	0.585971	0.603724	0.599608	0.608837	0.565328	0.00269198	0.56006	0.570688	0.0229547	0.0206549	0.0267387	4.32e-96	0.196399	6.88e-100	0.180648	0.21253
AoU	1KG	SDOH_PGS1	Asthma	EUR	64874	0.204735	0.204735	0.0300359	0.0272587	0.0327665	0.0386581	0.0350837	0.0421726	0.580769	0.575374	0.585971	0.628207	0.623737	0.632803	0.599769	0.00277564	0.594936	0.604548	0.0474378	0.0430097	0.052368	4.66e-267	0.203621	3.74e-103	0.18758	0.220171	0.287509	1.59e-172	0.272695	0.307348					-0.031231	0.0005709	-0.0502511	-0.0139587
AoU	1KG	PGS2_only	CAD	EUR	70328	0.153211	0.153211	0.0215703	0.0189782	0.0243628	0.0287949	0.0253347	0.0325228	0.786586	0.782954	0.79092	0.795931	0.792251	0.800546	0.569078	0.00306279	0.563325	0.575176	0.00934518	0.00818243	0.0107748	3.24e-171									0.319206	6.24e-168	0.297714	0.339887
AoU	1KG	SDOH_only	CAD	EUR	70328	0.153211	0.153211	0.0148649	0.0126939	0.0173587	0.0198437	0.0169456	0.0231727	0.786586	0.782954	0.79092	0.794013	0.790469	0.798185	0.566255	0.00281719	0.561233	0.571696	0.0074274	0.00633706	0.00873417	5.75e-118	0.277859	1.1e-125	0.258603	0.299388
AoU	1KG	SDOH_PGS2	CAD	EUR	70328	0.153211	0.153211	0.035106	0.0309702	0.0386574	0.0468642	0.0413433	0.0516052	0.786586	0.782954	0.79092	0.802545	0.799222	0.806609	0.578223	0.00288454	0.572263	0.583379	0.0159591	0.014346	0.0177046	1.68e-274	0.275168	5.76e-115	0.255494	0.299487					0.313103	1.61e-158	0.291557	0.333915					-0.0391749	0.00054542	-0.0620652	-0.0208855
AoU	1KG	PGS2_only	T2D	EUR	62747	0.200249	0.200249	0.0528499	0.0488629	0.0579924	0.0682181	0.0630716	0.0748559	0.679104	0.674645	0.68395	0.718909	0.71395	0.724367	0.613163	0.00294434	0.60831	0.618929	0.0398054	0.0367147	0.0432245	0									0.487162	0	0.466292	0.510707
AoU	1KG	SDOH_only	T2D	EUR	62747	0.200249	0.200249	0.0351479	0.0314745	0.0383285	0.0453685	0.0406269	0.0494739	0.679104	0.674645	0.68395	0.707714	0.703528	0.712153	0.618718	0.00249524	0.614507	0.623012	0.0286103	0.0256311	0.0319051	8.43e-296	0.368344	4.7e-306	0.349977	0.386674
AoU	1KG	SDOH_PGS2	T2D	EUR	62747	0.200249	0.200249	0.0815991	0.076352	0.0872121	0.105327	0.0985543	0.112572	0.679104	0.674645	0.68395	0.738332	0.734113	0.743835	0.641485	0.00269608	0.636235	0.646875	0.0592288	0.0555131	0.0627043	0	0.359091	2.1e-253	0.339986	0.377637					0.475228	0	0.451902	0.498716					-0.0516168	1.31e-07	-0.0680385	-0.0335151

### Sheet: Table S15
Table S15. Cross-ancestry summaries of age-standardized absolute risk and calibration across SDoH strata
Phenotype	Pop	SDoH	risk_decile1	risk_decile1_2.5	risk_decile1_97.5	risk_decile10	risk_decile10_2.5	risk_decile10_97.5	delta_risk	delta_risk_2.5	delta_risk_97.5	cal_intercept	cal_intercept_2.5	cal_intercept_97.5	cal_slope	cal_slope_2.5	cal_slope_97.5	brier	brier_2.5	brier_97.5	top_decile_risk_high_minus_low
Asthma	EUR	Low	0.113	0.102	0.123	0.27	0.251	0.289	0.157	0.128	0.186	-0.362	-0.482	-0.271	0.905	0.829	0.976	0.141	0.138	0.143	0.091
Asthma	EUR	Medium	0.127	0.114	0.141	0.293	0.275	0.314	0.166	0.134	0.2	-0.13	-0.222	-0.04	0.988	0.913	1.055	0.148	0.146	0.151	0.091
Asthma	EUR	High	0.196	0.181	0.212	0.36	0.338	0.383	0.164	0.126	0.201	0.472	0.386	0.576	1.122	1.062	1.197	0.186	0.184	0.189	0.091
Asthma	AMR	Low	0.132	0.104	0.162	0.276	0.238	0.321	0.144	0.076	0.216	-0.444	-0.614	-0.248	0.836	0.699	0.972	0.137	0.132	0.143	0.064
Asthma	AMR	Medium	0.159	0.129	0.192	0.308	0.266	0.358	0.149	0.074	0.229	0.058	-0.089	0.253	1.006	0.884	1.154	0.155	0.15	0.161	0.064
Asthma	AMR	High	0.178	0.143	0.215	0.34	0.301	0.382	0.162	0.086	0.239	0.203	0.053	0.415	1.049	0.953	1.17	0.162	0.155	0.168	0.064
Asthma	AFR	Low	0.166	0.141	0.19	0.27	0.241	0.297	0.104	0.051	0.156	-0.397	-0.567	-0.216	0.866	0.726	1.04	0.166	0.161	0.17	0.043
Asthma	AFR	Medium	0.248	0.211	0.275	0.324	0.294	0.361	0.076	0.018	0.149	0.307	0.138	0.467	1.101	0.962	1.238	0.198	0.194	0.203	0.043
Asthma	AFR	High	0.219	0.187	0.257	0.313	0.281	0.35	0.094	0.024	0.163	0.173	-0.034	0.343	1.124	0.97	1.264	0.173	0.167	0.178	0.043
CAD	EUR	Low	0.083	0.073	0.093	0.192	0.18	0.207	0.109	0.087	0.134	-0.206	-0.33	-0.021	1.109	1.036	1.215	0.086	0.084	0.088	0.086
CAD	EUR	Medium	0.101	0.093	0.111	0.21	0.197	0.224	0.108	0.086	0.131	0.042	-0.079	0.303	1.116	1.031	1.302	0.116	0.114	0.118	0.086
CAD	EUR	High	0.141	0.127	0.156	0.279	0.263	0.295	0.137	0.107	0.168	0.32	0.229	0.476	0.952	0.904	1.033	0.128	0.126	0.13	0.086
CAD	AMR	Low	0.043	0.027	0.064	0.07	0.048	0.087	0.026	-0.015	0.06	-0.734	-1.159	-0.38	0.888	0.709	1.054	0.047	0.044	0.051	0.055
CAD	AMR	Medium	0.069	0.052	0.095	0.123	0.092	0.153	0.054	-0.003	0.101	-0.044	-0.375	0.345	0.96	0.816	1.158	0.067	0.063	0.072	0.055
CAD	AMR	High	0.083	0.058	0.11	0.125	0.102	0.15	0.042	-0.008	0.092	0.076	-0.218	0.386	0.955	0.815	1.107	0.089	0.084	0.094	0.055
CAD	AFR	Low	0.102	0.08	0.132	0.127	0.106	0.149	0.025	-0.025	0.068	-0.064	-0.374	0.267	1.094	0.939	1.275	0.088	0.083	0.092	-0.003
CAD	AFR	Medium	0.109	0.083	0.126	0.137	0.111	0.163	0.028	-0.015	0.08	0.273	0.006	0.621	1.015	0.88	1.205	0.113	0.109	0.119	-0.003
CAD	AFR	High	0.107	0.083	0.13	0.123	0.1	0.146	0.016	-0.029	0.063	0	-0.299	0.487	1.048	0.886	1.282	0.087	0.082	0.092	-0.003
T2D	EUR	Low	0.06	0.052	0.067	0.24	0.221	0.259	0.18	0.154	0.207	-0.524	-0.626	-0.445	1.076	0.996	1.137	0.104	0.102	0.106	0.2
T2D	EUR	Medium	0.108	0.1	0.122	0.32	0.299	0.337	0.212	0.177	0.237	0.082	0.002	0.173	1.116	1.042	1.211	0.147	0.144	0.149	0.2
T2D	EUR	High	0.157	0.139	0.174	0.44	0.427	0.456	0.283	0.253	0.317	0.559	0.501	0.627	1.032	0.992	1.078	0.181	0.179	0.184	0.2
T2D	AMR	Low	0.101	0.08	0.126	0.335	0.29	0.372	0.233	0.164	0.292	-0.318	-0.452	-0.184	1.099	1.005	1.218	0.128	0.124	0.133	0.049
T2D	AMR	Medium	0.191	0.159	0.221	0.386	0.342	0.421	0.195	0.121	0.262	0.05	-0.035	0.14	0.913	0.86	0.979	0.156	0.15	0.161	0.049
T2D	AMR	High	0.213	0.172	0.245	0.383	0.343	0.427	0.171	0.099	0.255	0.173	0.103	0.24	0.999	0.926	1.104	0.182	0.177	0.188	0.049
T2D	AFR	Low	0.227	0.199	0.258	0.4	0.367	0.442	0.173	0.109	0.243	-0.053	-0.117	0.019	1.012	0.919	1.11	0.194	0.19	0.198	-0.061
T2D	AFR	Medium	0.298	0.263	0.334	0.431	0.393	0.472	0.134	0.059	0.209	0.221	0.157	0.293	1.032	0.966	1.103	0.203	0.198	0.207	-0.061
T2D	AFR	High	0.224	0.193	0.255	0.338	0.302	0.372	0.114	0.047	0.179	-0.189	-0.301	-0.095	0.97	0.868	1.079	0.179	0.174	0.183	-0.061

### Sheet: Table S16
Table S16. Relative retention of liability-scale predictive performance across ancestries for disease-optimal PGS-only and joint PGS+SDoH models under the harmonized 7-variable SDoH representation
	Pop	pgs_only_R2	joint_R2	pgs_only_retention_pct	joint_retention_pct	change_after_sdoh_pp
Asthma	AFR	0.007	0.011	30.1	27.4	-2.7
Asthma	AMR	0.023	0.027	92.7	68.3	-24.4
CAD	AFR	0.002	0.002	7.3	5	-2.3
CAD	AMR	0.008	0.018	28.8	36.6	7.8
T2D	AFR	0.014	0.015	20.2	13.8	-6.5
T2D	AMR	0.049	0.063	73.2	58.6	-14.6
*Joint models included the disease-optimal PGS and the harmonized 7-variable SDoH composite. Change after adding SDoH is shown in percentage points relative to the PGS-only model.
